# Genome-Wide Association Studies of Coffee Intake in UK/US Participants of European Ancestry Uncover Gene-Cohort Influences

**DOI:** 10.1101/2023.09.09.23295284

**Authors:** Hayley H A Thorpe, Pierre Fontanillas, Benjamin K Pham, John J Meredith, Mariela V Jennings, Natasia S Courchesne-Krak, Laura Vilar-Ribó, Sevim B Bianchi, Julian Mutz, 23andMe Research Team, Sarah L Elson, Jibran Y Khokhar, Abdel Abdellaoui, Lea K Davis, Abraham A Palmer, Sandra Sanchez-Roige

## Abstract

Coffee is one of the most widely consumed beverages. We performed a genome-wide association study (**GWAS**) of coffee intake in US-based 23andMe participants (*N*=130,153) and identified 7 significant loci, with many replicating in three multi-ancestral cohorts. We examined genetic correlations and performed a phenome-wide association study across thousands of biomarkers and health and lifestyle traits, then compared our results to the largest available GWAS of coffee intake from UK Biobank (UKB; *N*=334,659). The results of these two GWAS were highly discrepant. We observed positive genetic correlations between coffee intake and psychiatric illnesses, pain, and gastrointestinal traits in 23andMe that were absent or negative in UKB. Genetic correlations with cognition were negative in 23andMe but positive in UKB. The only consistent observations were positive genetic correlations with substance use and obesity. Our study shows that GWAS in different cohorts could capture cultural differences in the relationship between behavior and genetics.

## Supplementary Tables for "Genome-Wide Association Studies of Coffee Intake in UK/US Participants of European Ancestry Uncover Gene-Cohort Influences" (part 1 of 2)

### Sheet: Index
Index of Supplementary Tables (ST1-18)
Table	Contents
ST1	List of prior coffee intake GWAS.
ST2	Demographic variables of participants included in the univariate GWAS of 23andMe participants.
ST3	Quantile normalized distribution of coffee intake across GWAS participants by sex and age.
ST4	Number of SNPs after applying various quality control filters for genotyped and imputed dosage data, and association test results data.
ST5	LDSC heritability of coffee intake from univariate and metaGWAS summary statistics. metaGWAS summary statistics includes summary statistics from 23andMe and UKB cups/day of coffee. UKB mg caffeine/day summary statistics derived from Said et al. (2020)20.
ST6	Variants with strongest associations with coffee intake from 23andMe analysis (GWAS-significant results in black [p<5.0E-08]; nominal associations in grey text). Prior Literature SNPs, PMID, and Associated Traits detail information available from FUMA GWAS Catalog.
ST7	Bonferroni-significant results (p<2.66E-06) of MAGMA gene-based association analyses for the 23andMe univariate GWAS of coffee intake.
ST8	Bonferroni-significant results (p<9.52E-07) of H-MAGMA of gene-based association analyses for the 23andMe univariate GWAS of coffee intake.
ST9	Bonferroni-significant results (p<9.17E-06-1.97E-056) of S-PrediXcan gene-based association analyses for the 23andMe univariate GWAS of coffee intake.
ST10	Bonferroni-significant results (p<2.32E-06) of S-MultiXcan of gene-based association analyses for the 23andMe univariate GWAS of coffee intake.
ST11	Convergence of genes identified in 23andMe across methods.
ST12	MAGMA gene sets associated with coffee intake. Bolded results indicate Bonferroni significance.
ST13	MAGMA tissue enrichment associations with coffee intake. Bolded results indicate Bonferroni significance.
ST14	Genetic correlations between coffee or caffeine intake GWAS summary statistics and other trait summary statistics. Bolded traits are FDR significant. **Reverse coded traits.
ST15	Genetic correlations with coffee intake from 23andMe that are unconditioned or conditioned on cigarettes per day, AUDIT-C, or dietary sugar. Bolded traits are FDR significant. **Reverse coded traits.
ST16	Genetic correlations with coffee intake from UKB that are unconditioned or conditioned on cigarettes per day, AUDIT-C, or dietary sugar. Bolded traits are FDR significant. **Reverse coded traits.
ST17	PRS-CS PheWAS of 23andMe and UKB participants identified 42 FDR significant associations with coffee intake. Bolded rows are FDR significant.
ST18	LabWAS analysis identified 9 FDR significant traits associated with coffee intake PRS from 23andMe and UKB participants. Bolded traits are FDR significant.

### Sheet: ST1 Prior Coffee GWAS
Supplementary Table 1. List of prior coffee intake GWAS.
Author	Trait	Year	Ancestry	Nationality	N	SNP	Cytoband	Position	Reported p value	Nearest Gene(s)	PMID
Hazma et al. 2011	Heavy/Light coffee intake in Parkinson's Disease patients	2011	Non-Hispanic Caucasians	American	2389	n.s.					21876681
Sulem et al. 2011	Coffee cups/day*	2011	European	Icelandic, Dutch, American, German, Danish	10661	rs6968865	7p21	17287269	2.4e-06	AHR	21357676
						rs2472297	15q24	72814933	1.8e-10	CYP1A1, CYP1A2
Amin et al 2011	Coffee cups/day*	2012	European	Italian, German, Dutch, British, Australian	26105	rs2470893	15q24	72806502	1.6e-11	CYP1A1, CYP1A2	21876539
						rs2472297	15q24	72814933	2.7e-11	CYP1A1, CYP1A2
Cornelis et al. 2015	Coffee cups/day*	2015	European, African American	American, Australian, Swedish, Danish, Estonian, British, Dutch, Finish, Italian, German, Greek	129488	rs4410790	7p21	17251102	3.08e-17	AHR	25288136
						rs6968554	7p21	17253631	5.23e-17	AHR
						rs7800944	7q11	72673793	2.29e-11	MLXIPL
						rs17685	7q11	75454041	4.26e-11	POR
						rs9902453	17q11	25373221	2.44e-08	EFCAB5
						rs2470893	15q24	72806502	2.72e-19	CYP1A1, CYP1A2
						rs2472297	15q24	72814933	2.47e-24	CYP1A1, CYP1A2
Cornelis et al. 2015	High/Low coffee consumption*	2015	European, African American	American, Australian, Swedish, Danish, Estonian, British, Dutch, Finish, Italian, German, Greek	129488	rs6968554	7p21	17253631	7.41e-15	AHR	25288136
						rs4410790	7p21	17251102	3.36e-14	AHR
						rs17685	7q11	75454041	1.13e-09	POR
						rs2470893	15q24	72806502	5.05e-19	CYP1A1, CYP1A2
						rs2472297	15q24	72814933	3.06e-18	CYP1A1, CYP1A2
Cornelis et al. 2016	Coffee cups/day*	2016	European	British	94343	rs4410790	7p21	17251102	<2.5E-08	AHR	27702941
						rs6968554	7p21	17253631	<2.5E-08	AHR
						rs10275488	7p21	17303778	<2.5E-08	AHR
						rs2892838	7p21	17285000	<2.5E-08	AHR
						rs11400459	7p21	17345883	<2.5E-08	AHR
						rs10683220	7p21	17357123	<2.5E-08	AHR, SNORA63
						rs17685	7q11	75454041	<2.5E-08	POR
						rs12909047	15q24	74490015	<2.5E-08	UBL7-AS1
						rs35107470	15q24	74525348	<2.5E-08	UBL7-AS1, ARID3B
						rs62005807	15q24	74598640	<2.5E-08	CLK3
						rs2470893	15q24	72806502	<2.5E-08	CYP1A1, CYP1A2
						rs2472297	15q24	72814933	<2.5E-08	CYP1A1, CYP1A2
Piratsu et al. 2016	Coffee cups/day	2016	European	Italian	2938	rs6568479	6q21	107225876	8.9e-10	PDSS2	27561104
Nakagawa-Senda et al 2018	Coffee cups/day	2018	Japanese	Japanese	11261	rs2074356	12q24	112645401	2.2e-16	HECTD4	29367735
Jia et al. 2019	Coffee cups/day	2019	Japanese	Japanese	12239	rs10252701	7p21	17280513	1e-14	AHR	31345160
						rs79105258	12q24	111718231	9.5e-15	CUX2
Kennedy et al. 2020	Coffee cups/day	2019	European	British	227666	rs2488397	1q31	197701279	2e-08	DENND1B	31837886
						rs1260326	2p23	27730940	2.4e-08	GCKR
						rs1877723	4p16	2846799	2.5e-10	ADD1
						rs1481012	4q22	89039082	1.5e-12	ABCG2
						rs660550	6p21	31837277	8e-09	SLC44A4
						rs9275576	6p21	32679326	5.5e-09	HLA-DQA2
						rs11766104	7p21	17192272	4.5e-08	AHR
						rs4410790	7p21	17284577	6.2e-70	AHR
						rs7791070	7p21	17401027	2.3e-28	AHR
						rs17645813	7p21	17419697	2.8e-11	KCCAT333
						rs6461314	7p21	17439609	1.2e-08	KCCAT333
						rs6949509	7p21	17519261	1.5e-12	LOC101927630
						rs17706320	7p21	17551902	4.7e-16	LOC101927630
						rs13233604	7p21	17593486	5e-12	LOC101927630
						rs17145750	7q11	73026378	2.3e-10	MLXIPL
						rs17685	7q11	75616105	7.5e-20	POR
						rs11855112	15q24	74133413	3e-08	TBC1D21
						rs351242	15q24	74472716	9.5e-20	STRA6
						rs4886593	15q24	74558078	6.6e-13	CCDC33
						rs4077582	15q24	74665622	7.9e-15	CYP11A1
						rs4128436	15q24	74935894	2.1e-08	CLK3, EDC3
						rs2472297	15q24	75027880	2.2e-95	CYP1A1
						rs8042558	15q24	75320433	1.3e-10	PPCDC
						rs12917120	15q24	75329091	2.1e-17	PPCDC
						rs476828	18q21	57852587	2e-10	MC4R
Zhong et al. 2019	Coffee cups/day	2019	European	British	375833	rs574367	1q25	177873210	8.06e-09	SEC16B	31046077
						rs10865548	2p25	631606	4.46e-15	TMEM18
						rs1260326	2p23	27730940	2.62e-19	GCKR
						rs4410790	7p21	17284577	5.59e-141	AHR
						rs4719497	7p21	17334899	4.23e-08	AHR
						rs12699844	7p21	17443199	1.35e-16	KCCAT333
						rs73073176	7p21	17562952	5.56e-25	LOC101927630
						rs34060476	7q11	73037956	5.06e-18	MLXIPL
						rs1057868	7q11	75615006	5.26e-33	POR
						rs597045	11q12	56272114	6.62e-11	OR8U8
						rs1956218	14q12	33075243	3.62e-08	AKAP6
						rs2472297	15q24	75027880	5.19e-155	CYP1A1/2
						rs66723169	18q21	57808978	9.88e-17	MC4R
						rs2330783	22q11	24747031	1.57e-12	SPECC1L-ADORA2A
						rs117692895	7p21	172776925	4.13e-10	AHR
Cole et al. 2020	Coffee cups/day	2020	European	British	353710	rs661691	1q25	177861357	3.2e-10	SEC16B	32193382
						rs71415991	2p25	630089	1.2e-19	TMEM18
						rs12514566	5p15	7391462	5.1e-11	ADCY2
						rs874573	5q34	163927085	2.7e-08	BC011998
						rs9398171	6q21	108983527	1.8e-08	FOXO3
						rs4410790	7p21	17284577	1.1e-150	AHR
						rs34060476	7q11	73037956	1.6e-23	MLXIPL
						rs1057868	7q11	75615006	5.1e-36	POR
						rs13271359	8q23	109114426	1.4e-09	RSPO2
						rs2844232	8q23	110570060	1.8e-08	EBAG9
						rs3829087	9p21	23713214	5e-08	ELAVL2
						rs643017	11q12	56267330	1.1e-08	OR8U8
						12:11271915_CA_C	12p13	11271915	1.5e-16	PRB4, PRH1-PRR4
						rs2472297	15q24	75027880	1.5e-182	CYP1A1
						15:75545862_TA_T	15q24	75545862	9.4e-35	GOLGA6C
						rs112252316	15q24	76089052	1.4e-16	DQ587887
						rs8056750	16q22	70927078	5.8e-10	HYDIN
						rs4925114	17p11	17711270	2e-10	RAI1
						rs35841265	17q21	46150144	1.6e-10	CBX1
						rs7502307	17q24	65989961	2.1e-08	C17orf58
						rs56113850	19q13	41353107	8.2e-19	CYP2A6
						rs3810291	19q13	47569003	3.6e-10	ZC3H4
						rs34772466	20q13	45824587	1.2e-12	EYA2
Jin et al. 2020	Coffee cups/day	2020	Korean	Korean	7868	n.s.					32722627
Said et al. 2020	Coffee cups/day	2020	European	British	373522	rs4615895	1p21	96274668	8.6e-11	TMEM56-RWDD3	33287642
						rs768283768	1q21	150701510	5.2e-09	HORMAD1, CTSS
						rs11127048	2p23	27752463	8.1e-17	GCKR
						rs7571970	2p25	646849	9.4e-12	TMEM18
						rs35198275	3p21	50536092	8.2e-10	CACNA2D2
						rs2726513	4q24	106217358	7e-11	TET2
						rs12514566	5p15	7391462	1e-09	ACDY2
						rs6893807	5q14	87965021	1.3e-09	MEF2C
						rs1327259	6p12	51177811	3.1e-11	PKHD1
						rs4410790	7p21	17284577	2.8e-104	AHR
						rs1057868	7q11	75615006	5.5e-22	POR
						rs34060476	7q11	73037956	7.1e-14	MLXIPL
						rs76881016	10q26	134196286	6.6e-09	LRRC27
						rs117810762	10q26	135315795	1.1e-08	SPRN
						rs2298527	11q23	112851961	1.6e-10	NCAM1
						rs2472297	15q24	75027880	3.1e-140	CYP1A1
						rs2521501	15q26	91437388	1.6e-09	FES, MAN2A2
						rs201399553	16q12	53829963	2.6e-21	FTO
						rs139937261	17p11	17585130	9.8e-11	RAI1
						rs531431865	17q21	46165234	9e-12	CBX1
						rs66723169	18q21	57808978	1.8e-16	MC4R
						rs56113850	19q13	41353107	4.9e-19	CYP2A6
						rs6063085	20q13	45840459	3.4e-11	ZMYND8
						rs181251778	22q11	24901968	1.5e-13	UPB1
Said et al. 2020	Coffee and tea cups/day	2020	European	British	362316	rs768283768	1q21	150701510	1.2e-23	HORMAD1, CTSS	33287642
						1:174856749_TG_T	1q25	174856749	9.7e-12	RABGAPIL
						rs1260326	2q23	27730940	4.2e-22	GCKR
						3:50895869_ATAATAATAAT_A	3p21	50895869	6.6e-09	DOCK3
						rs78456557	3q21	123300686	1.2e-09	PTPLB
						rs115454798	3q23	142092190	1.1e-10	XRN1
						rs2231142	4q22	89052323	1.1e-26	ABCG2
						rs62332762	4q24	106143492	1.2e-14	TET2
						rs12514566	5p15	7391462	2.2e-12	ADCY2
						rs754177720	6q16	98555544	4.4e-09	POU3F2
						6:108876096_CAAT_C	6q21	108876096	2e-09	FOXO3
						rs1490384	6q22	126851160	8.3e-12	CENPW
						rs139797380	6q23	137244957	3.7e-15	PEX7, SLC35D3
						rs215601	7p14	32333921	6e-10	PDE1C
						rs4410790	7p21	17284577	1.5e-249	AHR
						rs17685	7q11	75616105	3.8e-56	POR, STYXL1
						7:73042302_GCTTT_G	7q11	73042302	6.6e-26	MLXIPL
						rs4240624	8p23	9184231	1.9e-11	PPP1R3B
						rs12785227	10q21	65262685	6.5e-09	REEP3
						rs4418728	10q23	94839724	7e-10	CYP26A1
						rs117810762	10q26	135315795	1.3e-14	SPRN
						rs1228024	11p11	47951353	1.3e-08	PTPRJ
						rs6265	11p14	27679916	3.4e-13	BDNF
						rs7105462	11q23	112912048	2.1e-09	NCAM1
						rs376877108	12q24	112020797	9.1e-10	ATXN2
						rs12591786	15q22	60902512	3.9e-10	RORA
						rs2472297	15q24	75027880	0	CYP1A1
						rs2667773	15q24	77872191	2.5e-09	LINGO1
						16:18776851_G_GA	16p12	18776851	1.9e-10	RPS15A
						rs531431865	17q21	46165234	2.7e-13	CBX1
						rs489693	18q21	57882787	1.3e-12	MC4R
						rs56113850	19q13	41353107	1.9e-29	CYP2A6
						rs61141867	19q13	47556375	1.4e-11	NPAS1, TMEM160
						20:35568001_AAAAG_A	20q11	35568001	5.2e-09	SAMHD1
						rs6062679	20q13	62889991	4.5e-22	PCMTD2
						rs199612805	22q11	24843991	3.1e-21	SPECC1L-ADORA2A
						rs9611527	22q13	41644428	1e-15	CHADL, RANGAP1
Wojcik et al. 2020	Coffee cups/day	2020	Trans-ancestral (African American, Hispanic/Latino, Asian, Native Hawaiian, Native American, Other)	American	35902	rs10252701	7p21	17280513	4.1768e-10	AHR	31217584
						rs10275488	7p21	17303778	9.60621e-10	AHR
						rs10277582	7p21	17284989	2.14204e-10	AHR
						rs10281571	7p21	17285867	6.34428e-09	AHR
						rs12670403	7p21	17309279	4.27974e-09	AHR
						rs2106727	7p21	17287998	1.91428e-11	AHR
						rs4410790	7p21	17284577	5.57713e-16	AHR
						rs6968554	7p21	17287106	4.99262e-13	AHR
						rs6968865	7p21	17287269	4.11993e-15	AHR
						rs62234058	22q11	24874523	1.33e-12	ADORA2A
Kang et al. 2022	Coffee cups/day	2022	European	British	335068	rs62106258	2p25	417167	4.25e-08	LOC124905962	35136970
						rs6548238	2p25	634905	1.72e-15	TMEM18
						rs1260326	2p23	27730940	2.62e-19	GCKR
						rs58115360	4p16	2865107	5.47e-09	ADD1
						rs2231142	4q22	89052323	1.1e-26	ABCG2
						rs12519880	5p15	7391434	7.39e-10	LINC02142
						rs1422192	5q14	87959023	1.38e-09	LINC00461
						rs304132	5q14	88215594	4.09e-08	MEF2C-AS1
						rs2504706	6p12	51258579	1.67e-09	LOC105375085
						rs7805128	7p21	17106017	1.35e-09	LOC124901596
						rs10950647	7p21	17196529	6.79e-21	LOC101927609
						rs4476901	7p21	17243954	4.7e-14	LOC101927609
						rs74919529	7p21	17269707	1.23e-10	LOC101927609
						rs4410790	7p21	17284577	5.59e-141	AHR
						rs10272066	7p21	17374902	1.01e-35	AHR
						rs113070557	7p21	17382217	5.6e-15	AHR
						rs62446370	7p21	17404160	2.35e-09	LOC105375171
						rs80265229	7p21	17465828	4.02e-15	LINC02888
						rs74789644	7p21	17488791	1.27e-14	LINC02888
						rs11761325	7p21	17552884	3.71e-11	LINC02889
						rs3812316	7q11	73020337	2.31e-15	MLXIPL
						rs1057868	7q11	75615006	5.5e-22	POR
						rs61928609	12p13	11316437	3.81e-09	PRH1
						rs12914489	15q24	74187937	5.25e-16	TBC1D21
						rs1052622	15q24	74467856	1.52e-20	ISLR
						rs28395230	15q24	74557835	7.17e-16	CCDC33
						rs35032603	15q24	74753425	1.32e-21	UBL7
						rs4128436	15q24	74935894	2.1e-08	CLK3, EDC3
						rs145923939	15q24	74961238	4.27e-09	EDC3
						rs2472297	15q24	75027880	1.8e-10	CYP1A1, CYP1A2
						rs45468096	15q24	75043539	2.04e-19	CYP1A2
						rs28399419	15q24	75043669	1.12e-10	CYP1A2
						rs55973697	15q24	75129584	3e-13	ULK3
						rs6938	15q24	75136261	2.91e-24	SCAMP2
						rs6495133	15q24	75255458	2.26e-14	RPP25
						rs2201002	15q24	75463150	7.05e-20	RPL36AP45
						rs78521534	15q24	75769347	3.51e-13	PTPN9
						rs78911138	15q24	76275641	6.35e-12	NRG4
						rs868299	15q24	77873549	3.14e-08	LOC105370906
						rs7497304	15q26	91429176	4.57e-08	FES
						rs9941349	16q12	53825488	1.21e-15	FTO
						rs11649804	17p11	17696755	1.03e-09	RAI1
						rs10871777	18q21	57851763	1.74e-18	LOC342784
						rs3810291	19q13	47569003	2.01e-08	ZC3H4
						rs6062359	20q13	62900380	2.24e-10	PCMTD2
Matoba et al. 2022	Coffee consumption frequency	2022	Japanese	Japanese	152634	rs6681426	1q21	150586971	1.1e-10	MCL1, ENSA	31959922
						rs1260326	2p23	27730940	9.9e-17	GCKR
						rs4410790	7p21	17284577	8.1e-68	AGR3, AHR
						rs671	12q24	112241766	3.8e-153	ALDH2
						rs58806801	15q24	75059546	2.4e-09	CYP1A2, CSK
						rs5760444	22q11	24878218	3.7e-10	ADORA2A-AS1
*meta-analysis of cohorts using non-identical coffee/caffeine intake measurements to estimate the phenotype under investigation.

### Sheet: ST2 Demographics
Supplementary Table 2. Demographic variables of participants included in the univariate GWAS of 23andMe participants.
Variable	Sex (1=male, 2=female)	Age (years)	BMI	Household Income (yearly; 9 categories: $10K, $25K, $35K, $50K, $75K, $100K, $150K, $300K, $500K)	Years of Education	Marital Status (1=unmarried, 2=married)
# responding	151834	151834	148177	128493	148041	147940
mean	1.652	52.791	28.376	5.846	15.818	1.608
SD	0.476	16.884	6.54	2.048	2.573	0.488
median	2	54	27.259	6	16	2
min	1	18	14.048	1	10	1
max	2	106	69.095	9	22	2
* demographics of the cohort are similar to those we previously reported (Sanchez-Roige et al, 2018)152.

### Sheet: ST3 Participant Coffee Intake
Supplementary Table 3. Quantile normalized distribution of coffee intake across GWAS participants by sex and age.
GWAS	Group	Sex			Age
		Total	Male	Female	(0,30)	(30,45)	(45,60)	(60,Inf)
EA Discovery	[-1.01,-0.26]	63224	19741	43483	9361	14736	15463	23664
	(-0.26,0.227]	27589	8876	18713	2651	6351	6979	11608
	(0.227,0.703]	16334	6352	9982	1280	3660	4343	7051
	(0.703,1.09]	10349	4522	5827	625	2209	2950	4565
	(1.09,3.09]	12657	6381	6276	700	2747	3922	5288
EA Replication	[1.88,2.02]	258217	84085	174132	39772	73873	60583	83989
	(2.02,2.17]	57493	19762	37731	8366	19215	13061	16851
	(2.17,2.34]	77591	23703	53888	9280	25592	17423	25296
	(2.34,2.44]	21457	6919	14538	2462	8597	5500	4898
	(2.44,2.56]	99600	37577	62023	5154	27613	25894	40939
	(2.56,2.66]	42858	16710	26148	3954	16489	12299	10116
	(2.66,2.81]	77239	35922	41317	3707	19898	21801	31833
	(2.81,3.76]	55206	27282	27924	2928	14666	16936	20676
AA Replication	[1.88,2.02]	50462	16508	33954	15190	18908	9677	6687
	(2.02,2.17]	13979	4830	9149	3014	5908	3116	1941
	(2.17,2.34]	16539	5290	11249	3354	7187	3641	2357
	(2.34,2.46]	7041	2534	4507	1039	3219	1779	1004
	(2.46,2.58]	11518	4237	7281	1303	4769	3117	2329
	(2.58,2.76]	12541	5193	7348	1544	5473	3538	1986
	(2.76,3.76]	12075	5754	6321	1228	4613	3720	2514
LA Replication	[1.88,2.02]	17533	5522	12011	4279	5930	4234	3090
	(2.02,2.17]	4004	1236	2768	714	1460	1093	737
	(2.17,2.25]	1486	477	1009	298	646	369	173
	(2.25,2.44]	3017	922	2095	376	1116	871	654
	(2.44,2.6]	3045	1114	1931	223	1011	963	848
	(2.6,3.94]	3227	1229	1998	328	1145	1075	679
*Average coffee intake for 23andMe EA discovery sample is 1.98 (± 2.35 SD) cups/day, comparable to the average coffee intake in the UKB (2.14 ± 2.09 cups/day).

### Sheet: ST4 SNP and QC
Supplementary Table 4. Number of SNPs after applying various quality control filters for genotyped and imputed dosage data, and association test results data.
	Genotyped	Imputed Dosage
no filters	1609130	64439243
HWE > 1e-20	1316082
genotype call rate > 90%	1293091
imputation quality		37054336
MAF < 0.1%		14137232
* SNPs and QC are similar to those we previously reported (Sanchez-Roige et al. 2018)152.

### Sheet: ST5 - SNP-h2
Supplementary Table 5. LDSC heritability of coffee intake from univariate and metaGWAS summary statistics. metaGWAS summary statistics includes summary statistics from 23andMe and UKB cups/day of coffee. UKB mg caffeine/day summary statistics derived from Said et al. (2020)20.
Cohort	SNP-h2	S.E.	Mean Chi^2	Lambda GC	Intercept	Ratio
23andMe	0.0757	0.0059	1.2013	1.2005	0.999 (0.008)	<0
UKB (cups/day)	0.0485	0.0033	1.3361	1.2697	1.013 (0.008)	0.038 (0.023)
UKB (mg caffeine/day)	0.0491	0.0033	1.386	1.3101	1.019 (0.008)	0.048 (0.021)
metaGWAS	0.0409	0.0026	1.398	1.293	1.014 (0.01)	0.035 (0.025)

### Sheet: ST6 - 23andMe GWAS
Supplementary Table 6. Variants with strongest associations with coffee intake from 23andMe analysis (GWAS-significant results in black [p<5.0E-08]; nominal associations in grey text). Other SNP Traits and their PMID information was curated from EBI GWAS Catalog.
rsID	Position	Alleles	Cytoband	EAF	p value	Effect	95% CI	Gene(s)	Gene Description	Variants in the Credible Set	Coding	eQTL	QTL	Clinical	Other SNP Traits	PMID
rs2472297	75027880	C/T	chr15q24.1	0.23215	3.6e-65	0.077	[0.068,0.086]	CYP1A1-[]--CYP1A2	Cytochrome P450 Family 1 Subfamily A Member 1; Cytochrome P450 Family 1 Subfamily A Member 2	1	.	.	Y	.	Estimated glomerular filtration rate, Estimated glomerular filtration rate, Urinary sodium excretion, Alcohol consumption (drinks per week) (MTAG), Caffeine consumption from coffee, Caffeine consumption from tea, Coffee consumption, Tea consumption, Sweet beverage consumption, Bitter beverage consumption, Bitter non-alcoholic beverage consumption, Urinary albumin excretion, Urinary albumin-to-creatinine ratio, Creatinine levels, Estimated glomerular filtration rate (creatinine), Estimated glomerular filtration rate, Urinary creatinine levels, Cystatin C levels, Tea consumption, Estimated glomerular filtration rate (creatinine), Alcohol consumption (drinks per week) (MTAG), Alcohol consumption (drinks per week), Milk chocolate liking, Milky sweets liking, Coffee consumption (cups per day), Serum phosphate levels, 1,7-dimethylurate levels, Theophylline levels, Paraxanthine levels, 1,3,7-trimethylurate levels, Caffeine levels, X-21286 levels, Urinary sodium excretion, 5-acetylamino-6-amino-3-methyluracil levels, 1-methylxanthine levels, Urea levels, Urate levels, Plasma clozapine levels in treatment-resistant schizophrenia, Plasma norclozapine levels in treatment-resistant schizophrenia, Relative carbohydrate intake, Body mass index, Estimated glomerular filtration rate in non-diabetics, Predicted visceral adipose tissue, Urinary potassium excretion, Relative carbohydrate intake, Coffee consumption (cups per day), Caffeine consumption from coffee or tea, Clozapine concentration in schizophrenia, Urinary albumin-to-creatinine ratio, Coffee consumption (cups per day), Coffee consumption, Caffeine metabolism (plasma 1,7-dimethylxanthine (paraxanthine) to 1,3,7-trimethylxanthine (caffeine) ratio), Caffeine metabolism (plasma 1,3,7-trimethylxanthine (caffeine) level), Caffeine metabolism (plasma 1,3-dimethylxanthine (theophylline) level), Urate levels, Plasma clozapine levels in treatment-resistant schizophrenia, Coffee max liking, F-chocolate/coffee liking (derived food-liking factor), F-coffee/alcohol liking (derived food-liking factor), 5-hydroxy-2-methylpyridine sulfate levels, Dietary macronutrient intake (multi-trait analysis)	31152163, 31451708, 31409800, 32451486, 33287642, 33287642, 31046077, 31046077, 31046077, 31046077, 31046077, 30220432, 30910378, 33462484, 35710981, 33462484, 33462484, 33462484, 35653391, 34272381, 30643251, 30643251, 35585065, 35585065, 32193382, 33462484, 35347128, 35347128, 35347128, 35347128, 35347128, 35347128, 33462484, 36635386, 36635386, 33462484, 33462484, 36804072, 36804072, 34426670, 36581621, 31451708, 31501611, 31409800, 32393786, 25288136, 33287642, 32555152, 31630189, 31837886, 21357676, 27702941, 27702941, 27702941, 31578528, 30922102, 35585065, 35585065, 35585065, 36635386, 34426670
rs4410790	17284577	C/T	chr7p21.1	0.38253	5.2e-55	-0.059	[-0.067,-0.052]	AGR3---[]--AHR	Anterior Gradient 3, Protein Disulphide Isomerase Family Member; Aryl Hydrocarbon Receptor	2	.	.	Y	.	Estimated glomerular filtration rate, Urinary albumin-to-creatinine ratio, HDL cholesterol levels, Coffee consumption, Caffeine consumption from coffee, Caffeine consumption from tea, Coffee consumption (cups per day), Sweet beverage consumption, Coffee consumption, Tea consumption, Bitter beverage consumption, Bitter non-alcoholic beverage consumption, Urinary albumin excretion (no hypertensive medication), Urinary albumin excretion, Urinary albumin-to-creatinine ratio, Tea consumption, Coffee consumption (cups per day), Non-HDL cholesterol levels, Caffeine levels, Coffee consumption, Triglyceride levels, Body mass index, Urinary potassium excretion, Microalbuminuria, Urinary sodium excretion, Coffee consumption (cups per day), Caffeine consumption from coffee or tea, Urinary albumin-to-creatinine ratio, Coffee consumption (cups per day), Caffeine consumption, Caffeine metabolism (plasma 1,3,7-trimethylxanthine (caffeine) level), Caffeine metabolism (plasma 1,7-dimethylxanthine (paraxanthine) to 1,3,7-trimethylxanthine (caffeine) ratio), Blood urea nitrogen levels	31152163, 31511532, 32203549, 31959922, 33287642, 33287642, 31217584, 31046077, 31046077, 31046077, 31046077, 31046077, 30220432, 30220432, 30910378, 35653391, 32193382, 34887591, 35347128, 29367735, 34887591, 36581621, 31409800, 31511532, 31409800, 25288136, 33287642, 31630189, 31837886, 21490707, 27702941, 27702941, 34594039
rs199612805	24843991	D/I	chr22q11.23	0.01494	1.8e-10	-0.099	[-0.129,-0.069]	ADORA2A-[]--UPB1	Adenosine A2a Receptor; Beta-Ureidopropionase 1	121	.	.	.	Y	Caffeine consumption from coffee or tea	33287642
rs28634426	75675594	G/T	chr7q11.23	0.23608	2.1e-10	0.029	[0.020,0.038]	[STYXL1]	Serine/Threonine/Tyrosine Interacting Like 1	131	.	Y	.	.	NA	NA
rs34645063	98591075	D/I	chr6q16.1	0.47737	3.3e-09	-0.022	[-0.029,-0.015]	MMS22L---[]---POU3F2	MMS22 Like, DNA Repair Protein; POU Class 3 Homeobox 2	29	.	.	.	.	NA	NA
rs11474881	62892956	D/I	chr20q13.33	0.54819	1.1e-08	-0.023	[-0.030,-0.015]	[PCMTD2]	Protein-L-Isoaspartate (D-Aspartate) O-Methyltransferase Domain Containing 2	5	.	.	.	.	NA	NA
rs117824460	41371480	A/G	chr19q13.2	0.02683	1.7e-08	-0.063	[-0.085,-0.041]	[CTC-490E21.12]	CTC-490E21.12 (Clone-based (Vega) gene)	4	.	.	.	Y	Smoking behaviour (cigarettes smoked per day), Smoking cessation, Cigarettes smoked per day (MTAG), C-reactive protein levels (MTAG), Liver enzyme levels (alkaline phosphatase), Cigarettes smoked per day, Serum albumin levels, Smoking cessation, Cigarettes smoked per day (MTAG)	30643251, 30643251, 30643251, 36376304, 33972514, 36477530, 34594039, 36477530, 36376304
rs72790130	82954790	G/T	chr16q23.3	0.00781	5.5e-08	-0.114	[-0.155,-0.073]	[CDH13]	Cadherin 13	14	.	.	.	.	NA	NA
rs10208700	597626	A/G	chr2p25.3	0.57674	5.8e-08	0.021	[0.013,0.028]	FAM150B---[]--TMEM18	ALK And LTK Ligand 2; Transmembrane Protein 18	310	.	.	.	.	Body mass index, Body mass index (MTAG)	31669095, 36376304
rs1548461	117567576	C/T	chr7q31.31	0.49591	1e-07	-0.02	[-0.027,-0.012]	CTTNBP2--[]---LSM8	Cortactin Binding Protein 2; LSM8 Homolog, U6 Small Nuclear RNA Associated	61	.	.	.	.	Smoking status (current vs never)	33082346
rs2473541	154665099	C/T	chr6q25.2	0.43874	1.8e-07	0.02	[0.012,0.027]	IPCEF1--[]--CNKSR3	Interaction Protein For Cytohesin Exchange Factors 1; CNKSR Family Member 3	538	.	.	.	.	NA	NA
rs340019	60905989	A/G	chr15q22.2	0.43119	2.1e-07	-0.019	[-0.027,-0.012]	[RORA]	RAR Related Orphan Receptor A	49	.	.	.	.	Albumin levels	34321204
rs10206622	54729829	G/T	chr2p16.2	0.00241	2.3e-07	0.208	[0.129,0.286]	[SPTBN1]	Spectrin Beta, Non-Erythrocytic 1	36	.	.	.	.	NA	NA
rs11204734	150837249	A/T	chr1q21.3	0.57267	2.9e-07	-0.02	[-0.027,-0.012]	[ARNT]	Aryl Hydrocarbon Receptor Nuclear Translocator	383	.	Y	.	.	NA	NA
rs17483319	50007261	G/T	chr15q21.2	0.63575	3.6e-07	0.021	[0.013,0.028]	DTWD1--[]---ATP8B4	DTW Domain Containing 1; ATPase Phospholipid Transporting 8B4	94	.	Y	.	.	NA	NA
rs553075921	23379660	D/I	chr14q11.2	0.32069	5.3e-07	-0.021	[-0.029,-0.013]	[RBM23]	RNA Binding Motif Protein 23	168	.	Y	.	.	NA	NA
rs71019606	104474047	D/I	chr10q24.32	0.86568	5.4e-07	-0.028	[-0.038,-0.017]	[ARL3]	ADP Ribosylation Factor Like GTPase 3	554	.	Y	.	.	ADP-ribosylation factor-like protein 3 levels	34648354
rs143775793	62899246	A/G	chr3p14.2	0.99777	5.5e-07	-0.258	[-0.359,-0.157]	CADPS--[]---SYNPR	Calcium Dependent Secretion Activator	4	.	.	.	.	NA	NA
rs12533403	129634289	C/T	chr7q32.2	0.49083	6.3e-07	-0.018	[-0.026,-0.011]	UBE2H--[]--ZC3HC1	Ubiquitin Conjugating Enzyme E2 H; Zinc Finger C3HC-Type Containing 1	644	.	.	.	.	NA	NA
rs539267826	782718	C/T	chr10p15.3	0.34426	6.8e-07	0.021	[0.013,0.029]	DIP2C--[]--LARP4B	Disco Interacting Protein 2 Homolog C; La Ribonucleoprotein 4B	1088	.	.	.	.	NA	NA
rs9851046	156759307	A/G	chr3q25.31	0.33791	7.3e-07	0.02	[0.012,0.028]	LEKR1---[]---CCNL1	Leucine, Glutamate And Lysine Rich 1; Cyclin L1	563	.	.	.	.	NA	NA
rs727303	44796285	C/T	chr5p12	0.84098	8.5e-07	0.025	[0.015,0.035]	FGF10---[]--MRPS30	Fibroblast Growth Factor 10; Mitochondrial Ribosomal Protein S30	293	.	.	.	.	NA	NA
rs2155645	112912947	C/T	chr11q23.2	0.26166	9.8e-07	0.02	[0.012,0.029]	[NCAM1]	Neural Cell Adhesion Molecule 1	222	.	.	.	.	Body mass index, Body mass index (MTAG), Body mass index	30239722, 36376304, 36581621

### Sheet: ST4 metaGWAS (23andMe, UKB, Cor
Supplementary Table 4. Variants with strongest associations with coffee consumption from univariate analysis (GWAS-significant results in black [p<5.0E-08]; nominal associations in grey text)
rsID	position	CHR	pvalue	TOTAL	NSIG	loci	P_cond	Cond_Sig	Nearest protein coding gene	flag_snp_within_gene_protein_coding	Prior Literature SNPs	PMID	Associated Traits
rs1146547	96570359	1	2.33e-10	165	46	L1	4.04397e-07	N		FALSE	rs11072457, rs12917449	34021172, 30804565, 32541925	Hip circumference adjusted for BMI, Insomnia, Type 2 diabetes
rs1342396	96281460	1	2.66e-12	281	15	L1	NA	NA		FALSE	rs10153796	31669095	Body mass index
rs12402939	150615094	1	2.34e-15	551	17	L2	NA	NA	ENSA	FALSE	rs10180960	31669095	Body mass index
rs7521445	150918835	1	3.59e-09	90	8	L2	NA	NA	SETDB1	TRUE	rs10208700	31669095	Body mass index
rs545608	177899121	1	2.18e-10	114	10	L3	NA	NA	SEC16B	TRUE	NA	NA	NA
rs10153796	619641	2	1.26e-09	119	25	L4	NA	NA	TMEM18	FALSE	NA	NA	NA
rs10180960	621115	2	2.5e-08	29	1	L4	NA	NA	TMEM18	FALSE	rs9401593, rs1906252, rs1487441, rs9375188, rs754177720, rs1487445, rs10457441, rs968050, rs12202969, rs12206087, rs72934503, rs368928614, rs9320913, rs9375225, rs2388334	27225129, 31844048, 30038396, 33686288, 29970889, 32231278, 27046643, 29942086, 30818990, 32895543, 33414549, 31263887, 25201988, 27329760, 32665545, 33287642, 25644384, 32203549, 30643251, 30643258, 24618891, 29186694, 29326435, 29520040, 30804558, 23722424, 28530673, 32606422, 23459443, 31043756, 29844566, 33263727, 31835028	Educational attainment (years of education), Household income (MTAG), Cognitive performance (MTAG), Schizophrenia vs Tourette's syndrome and other tic disorders (ordinary least squares (OLS)), Regular attendance at a pub or social club, Refractive error, Educational attainment, Household income, Intelligence, Tourette syndrome, Cognitive traits (MTAG), Cognitive performance, Cognitive aspects of educational attainment, Anorexia nervosa vs Tourette's syndrome and other tic disorders (ordinary least squares (OLS)), Autism spectrum disorder vs Tourette's syndrome and other tic disorders (ordinary least squares (OLS)), Mental health study participation (provided email address), Bipolar disorder, Cortical surface area (MOSTest), Educational attainment (MTAG), Caffeine consumption from coffee or tea, Highest math class taken, Self-reported math ability (MTAG), Highest math class taken (MTAG), Cognitive function, HDL cholesterol levels, Alcohol consumption (drinks per week) (MTAG), General risk tolerance (MTAG), Cognitive ability, Intelligence (MTAG), Extremely high intelligence, Autism spectrum disorder, Brain morphology (MOSTest), Bipolar disorder (MTAG), QT interval (drug interaction), Bipolar I disorder, Risk-taking tendency (4-domain principal component model), Autism and educational attainment (MTAG), General cognitive ability, Anorexia nervosa, attention-deficit/hyperactivity disorder, autism spectrum disorder, bipolar disorder, major depression, obsessive-compulsive disorder, schizophrenia, or Tourette syndrome (pleiotropy), Verbal-numerical reasoning, Bipolar disorder vs Tourette's syndrome and other tic disorders (ordinary least squares (OLS))
rs10208700	597626	2	1.74e-09	26	17	L4	NA	NA	TMEM18	FALSE	NA	NA	NA
rs2867121	658550	2	4.79e-08	3	1	L4	NA	NA	TMEM18	FALSE	rs12764899, rs12765002, rs12768205, rs10883795, rs7909591, rs7897654	32888493, 31374203, 30595370, 32888494, 33686288, 29942085, 31669095, 27352405, 27922604, 29912962, 23894747	Hematocrit, Cognitive ability, years of educational attainment or schizophrenia (pleiotropy), Red cell distribution width, Schizophrenia vs autism spectrum disorder (ordinary least squares (OLS)), Body mass index, Worry, Arsenic metabolism, Schizophrenia, Pulse pressure x alcohol consumption interaction (2df test), Pulse pressure x alcohol consumption (light vs heavy) interaction (2df test), Systolic blood pressure x alcohol consumption interaction (2df test)
rs4854348	647760	2	4.83e-18	265	8	L4	NA	NA	TMEM18	FALSE	NA	NA	NA
rs62106258	417167	2	1.45e-11	17	6	L4	NA	NA	FAM150B	FALSE	rs10882723	30643251	Smoking initiation (ever regular vs never regular) (MTAG)
rs1260326	27730940	2	2.26e-27	406	115	L5	NA	NA	GCKR	TRUE	rs59882870, rs113570449, rs78478514, rs11983987, rs10954750, rs61303167, rs73138006, rs56163935, rs3960554, rs60717745, rs11770797	32888493, 27532455, 27863252, 33462484, 32888494, 31046077, 27989323, 30038396, 28240269	Neutrophil count, White blood cell count, Blood protein levels, Mean platelet volume, Apolipoprotein B levels, Total cholesterol levels, Creatinine levels, Low density lipoprotein cholesterol levels, Estimated glomerular filtration rate, Tea consumption, Eotaxin levels, Educational attainment (years of education)
rs2141371	27860258	2	1.39e-13	295	98	L5	1.05877e-08	Y	GPN1	TRUE	rs73144267, rs1861026, rs2245368, rs2430307, rs6954694, rs3748126, rs17149254, rs4729098, rs6951489, rs71231793	28552196, 31501611, 25673413, 28448500, 28443625, 30108127, 30239722, 32376654, 26426971, 31754094, 30595370	Weight, Predicted visceral adipose tissue, Body mass index, Body mass index (joint analysis main effects and physical activity interaction), BMI (adjusted for smoking behaviour), BMI in non-smokers, Body mass index (joint analysis main effects and smoking interaction), Body mass index in physically inactive individuals, Body mass index in physically active individuals, Adult body size, Bipolar disorder or body mass index, Body size at age 10
rs3817588	27731212	2	1.27e-16	146	4	L5	NA	NA	GCKR	TRUE	rs1378942, rs2168518, rs3784789, rs1378940, rs35206230, rs34862454, rs12594062, rs11636952, rs12902690, rs3765066, rs6495124, rs12903205, rs9673065, rs1127796, rs6495127, rs7497026, rs1133322, rs12899430, rs11072518, rs12050494, rs12050759	19430483, 21909110, 27618447, 30578418, 21909115, 31513605, 28739976, 26390057, 29455858, 30525989, 31672989, 28714469, 31015401, 31043758, 33619380, 30664745, 34059833, 30072576, 29912962, 30595370, 32327693, 31604244, 32493714, 32888493, 31879980, 30038396	Diastolic blood pressure, Blood pressure, Systolic blood pressure, Hypertension, Systolic blood pressure (cigarette smoking interaction), Diastolic blood pressure (cigarette smoking interaction), Coronary artery disease and total cholesterol levels (multivariate analysis), Systemic sclerosis, Systemic lupus erythematosus, Medication use (calcium channel blockers), Offspring birth weight, Body mass index and systole blood pressure (pairwise), Osteoarthritis, Medication use (anti-inflammatory and antirheumatic products, non-steroids), Fasting glucose, Blood protein levels, Systolic blood pressure x alcohol consumption (light vs heavy) interaction (2df test), Systolic blood pressure x alcohol consumption interaction (2df test), Mean arterial pressure x alcohol consumption (light vs heavy) interaction (2df test), Mean arterial pressure x alcohol consumption interaction (2df test), Diastolic blood pressure x alcohol consumption interaction (2df test), Hemoglobin levels, Multiple sclerosis, Red cell distribution width, Low density lipoprotein cholesterol levels, Educational attainment (years of education), Diastolic blood pressure x alcohol consumption (light vs heavy) interaction (2df test), Diastolic blood pressure x smoking status (current vs non-current) interaction (2df test), Diastolic blood pressure x smoking status (ever vs never) interaction (2df test), Systolic blood pressure x smoking status (ever vs never) interaction (2df test), Systolic blood pressure x smoking status (current vs non-current) interaction (2df test)
rs35286811	32800422	2	4e-09	464	65	L6	NA	NA	BIRC6	TRUE	NA	NA	NA
rs67257914	32804018	2	1.99e-08	538	189	L6	NA	NA	BIRC6	TRUE	NA	NA	NA
rs62149275	72519802	2	3.44e-08	623	55	L7	NA	NA	EXOC6B	TRUE	NA	NA	NA
rs149599886	50451280	3	6.8e-09	1081	478	L8	NA	NA	CACNA2D2	TRUE	NA	NA	NA
rs58432784	50527218	3	4.46e-09	870	115	L8	NA	NA	CACNA2D2	TRUE	rs112511609	28441456	Facial morphology (factor 9, facial height related to vertical position of nasion)
rs77529581	85433606	3	3.74e-08	968	95	L9	NA	NA	CADM2	TRUE	NA	NA	NA
rs1481012	89039082	4	1.86e-14	99	17	L10	NA	NA	ABCG2	TRUE	rs1327259, rs10807422	33287642, 32376654, 32066663	Caffeine consumption from coffee, Adult body size, Fruit consumption
rs2231164	89015857	4	1.8e-08	270	225	L10	NA	NA	ABCG2	TRUE	NA	NA	NA
rs2726513	106217358	4	4.55e-13	207	27	L11	NA	NA	TET2	FALSE	NA	NA	NA
rs12514566	7391462	5	6.68e-13	46	7	L12	NA	NA	ADCY2	FALSE	NA	NA	NA
rs3814424	87968953	5	5.8e-09	56	10	L13	NA	NA	MEF2C	FALSE	NA	NA	NA
rs329124	133865452	5	1.32e-09	110	33	L14	NA	NA	JADE2	TRUE	rs11636245, rs1873379	32888494	Mean spheric corpuscular volume, Mean reticulocyte volume
rs185819	32050067	6	4.44e-08	75	49	L15	NA	NA	NA	NA	rs11638477	32888494	High light scatter reticulocyte count, Reticulocyte count
rs659445	31864304	6	2.64e-08	203	80	L15	NA	NA	NA	NA	rs7259070, rs12150914, rs12151152, rs11671304, rs3810291, rs1532127, rs2241388, rs11667244, rs2303108, rs10408163, rs8101149, rs4804025	30239722, 32203549, 31669095, 32042192, 29691431, 30595370, 31501611, 30593698, 30297969, 20935630, 24861553, 26961502, 28552196, 31761296, 25673413, 28448500, 26426971, 25673412, 28443625, 32589924, 31046077, 32376654, 30108127, 30643251, 31589552, 27863252, 32327693, 32541925, 29083408, 30289880, 32888493	Body mass index, Apolipoprotein A1 levels, HDL cholesterol levels, Total testosterone levels, Hand grip strength, Predicted visceral adipose tissue, Fat-free mass, Type 2 diabetes, Appendicular lean mass, Waist circumference, Body mass index (joint analysis main effects and smoking interaction), BMI (adjusted for smoking behaviour), BMI in non-smokers, BMI in smokers, Body mass index in physically active individuals, Hip circumference, Type 2 diabetes (time to event), Coffee consumption, Adult body size, Body size at age 10, Smoking initiation (ever regular vs never regular) (MTAG), Menarche (age at onset), Metabolic syndrome, Hematocrit, Hemoglobin concentration, Hemoglobin levels, High density lipoprotein cholesterol levels, Body mass index (joint analysis main effects and physical activity interaction), Lipid traits (pleiotropy) (HIPO component 1)
rs805297	31622606	6	2.63e-10	219	52	L15	NA	NA	NA	NA	rs117810762	33287642, 31046077	Caffeine consumption from coffee or tea, Caffeine consumption from coffee, Coffee consumption
rs9296406	42940810	6	3.55e-10	678	493	L16	NA	NA	PEX6	TRUE	NA	NA	NA
rs11437772	51252621	6	3.3e-10	231	92	L17	NA	NA	TFAP2B	FALSE	rs34063670, rs3812945, rs12148488	29912962, 30275531, 21490707, 27618448	Systolic blood pressure x alcohol consumption interaction (2df test), LDL cholesterol, Caffeine consumption, Mean arterial pressure
rs10457441	98572120	6	2.76e-13	564	22	L18	NA	NA	POU3F2	FALSE	rs6681426, rs7524620, rs11800059, rs11204702, rs4970926, rs1336900, rs11204711, rs6587520, rs11587444, rs2230061, rs10888395, rs3768013, rs72704658, rs10305664, rs10399947, rs2867296, rs8444, rs4970988, rs12405726	26635082, 31959922, 30696823, 27863252, 31217584, 32888493, 32888494, 28240269, 33287642, 32469254, 30595370, 24064335, 27989323, 32059762, 30429480, 31046077, 32041948, 31320639, 32341527, 23263486	Lung function (FVC), Lung function (FEV1), Coffee consumption, Chronotype, Neutrophil percentage of white cells, White blood cell count, Lymphocyte counts, Blood protein levels, Caffeine consumption from tea, Coronary artery disease, Morning person, Fat body mass, Monocyte chemoattractant protein-1 levels, Serum 25-Hydroxyvitamin D levels, Nevus count or cutaneous melanoma, Tea consumption, Cutaneous squamous cell carcinoma, Neurological blood protein biomarker levels, Cutaneous malignant melanoma, Urate levels, Bitter non-alcoholic beverage consumption
rs1490384	126851160	6	3.7e-08	1682	1333	L19	2.34226e-09	Y	CENPW	FALSE	rs2220599, rs993884, rs993885, rs12514566	29292387, 32317632, 31046077, 33287642	Subjective well-being, Leisure sedentary behaviour (computer use), Subjective well-being (MTAG), Coffee consumption, Caffeine consumption from coffee or tea, Caffeine consumption from coffee
rs7766106	127455138	6	1e-08	171	7	L19	NA	NA	RSPO3	TRUE	NA	NA	NA
rs139797380	137244957	6	4.04e-08	11	1	L20	NA	NA	NA	NA	rs4665972, rs1260326, rs6547692, rs780096, rs780095, rs780093, rs780093; rs780094, rs141306206, rs1260333, rs1313566, rs2950835, rs11127048, rs6753534	22747683, 23726366, 30698716, 31511532, 32203549, 31761296, 27863252, 32902719, 31217584, 31630189, 33339817, 32042192, 30220432, 32600054, 30910378, 34074324, 20383146, 21300955, 23118302, 19060910, 18454146, 20081857, 22286219, 21943158, 20139978, 22558069, 20686565, 19060906, 22001757, 23263486, 23505323, 29403010, 31409800, 30604766, 31589552, 30593698, 31562340, 24777453, 30926973, 30643258, 30297969, 32066663, 32238385, 32154731, 31647587, 32231278, 24386095, 24816252, 23903356, 23823483, 22139419, 22916037, 25288136, 19936222, 25811787, 23022100, 30679032, 31451708, 29507422, 27588450, 27898682, 29769521, 31719535, 31636271, 30595370, 28369058, 31998841, 31900758, 31985003, 31959922, 26433129, 26174136, 24097068, 20657596, 25646370, 28067908, 27094239, 29385134, 28937693, 27286809, 27005778, 27899376, 27702941, 26974007, 25898920, 26192919, 25961943, 26831199, 28082259, 28334899, 27798624, 32247823, 32451486, 32888494, 32298765, 32499647, 33287642, 30670697, 32917775, 33031748, 32888493, 32541925, 32556615, 32514122, 31666285, 26690388, 33547301, 31358974, 31046077, 33536631, 30642921, 31837886, 30336701, 29632382, 30388399, 30993211, 31021400, 31015401, 30911093, 33619380, 32242144, 33067605, 30275531, 33654266, 33832965, 33097823, 25625282, 30643251, 31578528, 30504769, 30940813, 29844224, 30975718, 30108127, 34059833, 33861876, 33356394, 33972514, 34128465, 30718926, 33500527, 29304378, 28270201, 20705733, 21386085, 20884846, 21102463, 23362303, 31152163, 31910446, 27599772, 26160806, 31729369, 22829776, 25524916, 28452372, 26833098, 26818947, 26780889, 28298293, 31015462, 20864672, 26582766, 32059762	Breast size, Triglycerides, Triglyceride levels in current drinkers, Triglyceride levels x alcohol consumption (drinkers vs non-drinkers) interaction (2df), LDL cholesterol levels in current drinkers, LDL cholesterol levels x alcohol consumption (drinkers vs non-drinkers) interaction (2df), LDL cholesterol levels x alcohol consumption (regular vs non-regular drinkers) interaction (2df), Triglyceride levels, Triglyceride levels x alcohol consumption (regular vs non-regular drinkers) interaction (2df), Microalbuminuria, Urinary albumin-to-creatinine ratio, Appendicular lean mass, High light scatter reticulocyte count, Reticulocyte count, Reticulocyte fraction of red cells, Low density lipoprotein cholesterol levels, Total cholesterol levels, Serum alkaline phosphatase levels, Sex hormone-binding globulin levels adjusted for BMI, Urinary albumin excretion (no hypertensive medication), Urinary albumin excretion, Urinary sodium to potassium ratio, Chronic kidney disease, C-reactive protein levels, Lipoprotein-associated phospholipase A2 activity and mass, Metabolic traits, Waist circumference and related phenotypes, Two-hour glucose challenge, Metabolite levels, Cardiovascular disease risk factors, Hematological and biochemical traits, Non-albumin protein levels, Cholesterol, total, Liver enzyme levels (gamma-glutamyl transferase), Urate levels, Hypertriglyceridemia, Serum uric acid levels, Serum total protein level, Serum albumin level, Platelet count, Gamma glutamyl transferase levels, Glomerular filtration rate, Urinary sodium excretion, Estimated glomerular filtration rate, Metabolic syndrome, Fat-free mass, Height, White blood cell count, LDL cholesterol levels, Alcohol consumption (drinks per week), Type 2 diabetes, Apolipoprotein B levels, Non-oily fish consumption, Gout (combined type), Gout, Refractive error, Apolipoprotein A1 levels, Lipid traits, Blood metabolite ratios, Glycemic traits (pregnancy), Blood metabolite levels, Coffee consumption (cups per day), Lipid metabolism phenotypes, Urate levels in overweight individuals, Estimated glomerular filtration rate in non-diabetics, Branched-chain amino acid levels (Isoleucine), Branched-chain amino acid levels (Leucine), Branched-chain amino acid levels (Valine), Resting heart rate, Blood sugar levels, Triglyceride levels x short total sleep time interaction (2df test), Serum metabolite levels (CMS), Triglyceride levels x long total sleep time interaction (2df test), Blood protein levels in cardiovascular risk, Alcohol consumption (heavy vs. light/non-drinkers), Coffee consumption, Alcohol consumption (drinkers vs non-drinkers), Plasma lactate levels, Serum alpha1-antitrypsin levels, Crohn's disease, Inflammatory bowel disease, Gallstone disease, Nonalcoholic fatty liver disease, Alcohol consumption, Alcohol consumption in current drinkers, Hematocrit, C-reactive protein levels or triglyceride levels (pleiotropy), Metabolite levels (small molecules and protein measures), Plateletcrit, C-reactive protein levels or total cholesterol levels (pleiotropy), Renal overload gout, Caffeine metabolism (plasma 1,7-dimethylxanthine (paraxanthine) to 1,3,7-trimethylxanthine (caffeine) ratio), High light scatter reticulocyte percentage of red cells, Sum neutrophil eosinophil counts, Granulocyte count, Chronic inflammatory diseases (ankylosing spondylitis, psoriasis, primary sclerosing cholangitis, ulcerative colitis) (pleiotropy), Glomerular filtration rate (creatinine), Glomerular filtration rate in non diabetics (creatinine), Myeloid white cell count, Lymphocyte counts, Neutrophil count, Sum basophil neutrophil counts, Red cell distribution width, Protein C levels, Liver fat content (MRI proton density fat fraction measure), Problematic alcohol use (MTAG), Alcohol consumption (drinks per week) (MTAG), Problematic alcohol use, Nonalcoholic steatohepatitis, Caffeine consumption from coffee or tea, Serum metabolite levels, Triglycerides x physical activity interaction (2df test), circulating leptin levels adjusted for BMI, circulating leptin levels, Gestational insulin sensitivity, Total triglycerides levels, Bitter alcoholic beverage consumption, Fasting blood glucose, Bitter beverage consumption, Mean platelet volume, Iron status biomarkers (ferritin levels), Factor VII activity or levels, Factor VII activity, Sex hormone-binding globulin levels, Alcohol use disorder (total score), Alcohol use disorder (consumption score), Estradiol levels, Total testosterone levels, Type 2 diabetes (adjusted for BMI), Mean reticulocyte volume, Neutrophil percentage of white cells, Glycemic traits (pleiotropy), Medication use (HMG CoA reductase inhibitors), Monocyte percentage of white cells, Body mass index and LDL-C (pairwise), Body mass index and triglycerides (pairwise), Serum 25-Hydroxyvitamin D levels, Cathepsin D levels, Chitinase-3-like protein 1 levels, Follistatin levels, Macular telangiectasia type 2, Gout vs asymptomatic hyperuricemia, Fasting blood insulin adjusted for BMI, Fasting blood glucose adjusted for BMI, Urinary sodium to creatinine ratio, Alcohol use disorder, Percent glycated albumin, Urolithiasis, Mean spheric corpuscular volume, Body mass index, Two-hour glucose, Fasting glucose, Fasting insulin, Liver enzyme levels (alkaline phosphatase), Liver volume, Chloride levels, Lactate dehydrogenase levels, Mean corpuscular hemoglobin concentration, Aspartate aminotransferase levels, Metabolically unhealthy in normal weight, Total body bone mineral density, Fasting plasma glucose, Calcium levels, Waist Circumference - Triglycerides (WC-TG), Triglycerides-Blood Pressure (TG-BP), Palmitic acid (16:0) levels, Palmitoleic acid (16:1n-7) levels, Urinary albumin-to-creatinine ratio in diabetes, Kidney stones, Glucose homeostasis traits, Immature fraction of reticulocytes, Medication use (drugs used in diabetes), Cardiovascular disease, Monocyte count, Renal underexcretion gout, Albumin-globulin ratio, Prothrombin time, Caffeine consumption from coffee
rs10235785	17040423	7	5.94e-15	27	8	L21	1.45246e-05	N	AGR3	FALSE	NA	NA	NA
rs10238167	17389885	7	5.74e-38	15	2	L21	NA	NA	AHR	FALSE	rs1969501 x rs10259109	32450446	Neuritic plaques (SNP x SNP interaction)
rs112198319	17327900	7	7.97e-19	6	0	L21	NA	NA	AHR	FALSE	rs12764388	30643258	Smoking status (ever vs never smokers)
rs112476491	17204040	7	6.78e-11	6	0	L21	NA	NA	AHR	FALSE	NA	NA	NA
rs112780228	17482075	7	3.87e-11	12	1	L21	NA	NA	AHR	FALSE	rs12900404, rs11855112, rs12914489, rs62004865, rs62004866	34021172, 31837886, 30239722, 32376654, 29691431	Hip circumference adjusted for BMI, Coffee consumption (cups per day), Body mass index, Adult body size, Hand grip strength
rs12540795	16924885	7	4.06e-09	127	25	L21	NA	NA	AGR3	FALSE	NA	NA	NA
rs12673569	17143351	7	8.46e-14	19	1	L21	NA	NA	AHR	FALSE	rs13233604	31837886	Coffee consumption (cups per day)
rs12699858	17533687	7	5.46e-09	17	8	L21	NA	NA	AHR	FALSE	rs392783, rs13271359, rs617117, rs395815	30595370, 33979322, 30535121, 31046077	Hair color, Retinal nerve fibre layer thickness or ganglion cell inner plexiform layer thickness (MTAG), Retinal nerve fibre layer (RNFL) thickness, Macular thickness, Coffee consumption
rs13233604	17593486	7	4.22e-19	14	7	L21	NA	NA	AHR	FALSE	rs10747472, rs1342391, rs1361739, rs79658307	25673413, 31669095, 30239722, 30038396	Body mass index, Highest math class taken
rs1448649	17571140	7	6.33e-17	17	9	L21	NA	NA	AHR	FALSE	NA	NA	NA
rs146279184	17303301	7	3e-12	13	2	L21	NA	NA	AHR	FALSE	rs139797380	33287642	Caffeine consumption from tea, Caffeine consumption from coffee or tea
rs1464906	17221063	7	2.13e-64	87	0	L21	2.5982e-27	Y	AHR	FALSE	rs58251514, rs9891340, rs1869771, rs4925095, rs9904468, rs9897596, rs8075153, rs7224739, rs12942059	34021172, 31152163, 32916098, 30595370, 28714975, 34059833, 31451708	Hip index, Waist-hip index, Estimated glomerular filtration rate, Waist-to-hip ratio adjusted for BMI, Electrocardiogram morphology (amplitude at temporal datapoints), Sunburns, Coronary artery disease (myocardial infarction, percutaneous transluminal coronary angioplasty, coronary artery bypass grafting, angina or chromic ischemic heart disease), Glycated hemoglobin levels
rs1476081	17279294	7	5.7e-10	0	0	L21	NA	NA	AHR	FALSE	NA	NA	NA
rs1545534	17492960	7	1.06e-68	172	13	L21	4.71334e-18	Y	AHR	FALSE	NA	NA	NA
rs1612143	17006468	7	7.24e-09	2	1	L21	NA	NA	AGR3	FALSE	NA	NA	NA
rs17137304	17196857	7	1.23e-17	25	17	L21	NA	NA	AHR	FALSE	NA	NA	NA
rs17280601	17102093	7	2.5e-08	7	0	L21	NA	NA	AGR3	FALSE	rs2330783, rs17004922, rs181251778	31046077, 32451486, 33287642	Coffee consumption, Problematic alcohol use (MTAG), Caffeine consumption from coffee
rs17706320	17551902	7	1.58e-38	107	5	L21	NA	NA	AHR	FALSE	NA	NA	NA
rs2034684	17475607	7	6.27e-22	11	3	L21	NA	NA	AHR	FALSE	rs113602013, rs28822480, rs7227810, rs9944545, rs17773430, rs7231880, rs111526888, rs59992789	30595370, 31235808, 32066663, 31669095, 30108127, 22013104, 31501611, 29691431, 28552196	Cardiovascular disease, Number of decayed, missing and filled tooth surfaces or use of dentures, Dentures, Fruit consumption, Body mass index, Obesity-related traits, Predicted visceral adipose tissue, Hand grip strength, Eosinophil counts, Waist circumference, Hip circumference
rs2389707	17124183	7	2.29e-16	161	16	L21	0.00152402	N	AGR3	FALSE	NA	NA	NA
rs4001386	17482143	7	3.09e-09	8	1	L21	0.411441	N	AHR	FALSE	NA	NA	NA
rs4073703	17244315	7	1.8e-11	32	4	L21	NA	NA	AHR	FALSE	NA	NA	NA
rs4391312	17262556	7	8.13e-12	117	61	L21	1.80797e-09	Y	AHR	FALSE	NA	NA	NA
rs4410790	17284577	7	3.37e-212	91	0	L21	NA	NA	AHR	FALSE	NA	NA	NA
rs4719497	17334899	7	1.07e-13	35	19	L21	NA	NA	AHR	FALSE	rs4148157, rs2054576, rs1481012, rs45499402, rs2199936, rs75544042, rs74904971, rs2231142, rs4148155	33462484, 28776340, 31578528, 23263486, 22331829, 25288136, 25811787, 30239722, 31729369, 33287642, 31046077, 31837886, 32665545, 33031748, 23118302, 21943158, 20884846, 25676789, 31959922, 30993211, 31669095, 32238385, 19503597, 18834626, 22229870, 30924126, 21983786, 25967671, 24513273, 29453348, 26902266, 32514006, 29558500, 30181573, 30305239, 33832965, 31207883, 20139978, 29403010, 30595370, 31900758, 31985003, 32514122, 32376654, 30899057, 31784582	Glycated hemoglobin levels, Urate levels, Hyperuricemia, Gout, Response to statins (LDL cholesterol change), Coffee consumption (cups per day), Urate levels in obese individuals, Body mass index, Kidney stones, Caffeine consumption from tea, Bitter beverage consumption, Tea consumption, Brain morphology (MOSTest), Serum metabolite levels, Lipoprotein-associated phospholipase A2 activity change in response to statin therapy, Cardiovascular disease risk factors, Urate levels in lean individuals, Urate levels in overweight individuals, Serum uric acid levels in response to allopurinol in gout, Coffee consumption, Serum uric acid levels, Gout (combined type), Uric acid levels, Response to allopurinol in gout (change in serum uric acid levels), Gout vs. Hyperuricemia, Caffeine consumption from coffee or tea, Serum urate levels in chronic kidney disease, Subcortical volume (min-P), Gout vs asymptomatic hyperuricemia, Renal overload gout, Gout (normal type), Renal underexcretion gout, C-reactive protein levels, Urolithiasis, Gout in chronic kidney disease, Adult body size, Subcortical volume (MOSTest), Serum urate levels
rs4721577	17177289	7	1.64e-08	20	2	L21	NA	NA	AHR	FALSE	rs6919397, rs17754780, rs2045258, rs9388487, rs9398803, rs9388489, rs9398804, rs9388490, rs1578060, rs1591805, rs4897178, rs4897179, rs112166936, rs1538170, rs1538171, rs4897182, rs9385399, rs2184968, rs9385400, rs1361108, rs4895808, rs1844594, rs1159619, rs2326451, rs4418209, rs1490388, rs1907067, rs1602278, rs1490384, rs6925689, rs1155939, rs9375447, rs4549631, rs6918725, rs3850234, rs1262557, rs753444559, rs1101557, rs1015446	29500382, 31676860, 30572963, 29844566, 29146897, 19430480, 32888494, 30595370, 30593698, 29326435, 32198502, 31844048, 28196072, 32665545, 30038396, 28270201, 30659077, 29212778, 33532862, 29617998, 32193296, 31809533, 25673412, 25751624, 28869590, 25281659, 32042192, 33619380, 21998595, 30573740, 21102462, 25231870, 27863252, 24945404, 18391951, 23563607, 20881960, 31900758, 27182965, 33287642, 32888493, 30388399, 31043758, 25282103, 18391952, 30012220, 27089181, 30804560, 34128465, 32327693, 31761296	Feeling nervous, Neurociticism, Brain region volumes, Type 1 diabetes, General cognitive ability, Male-pattern baldness, Hemoglobin, Lung function (FEV1/FVC), Fat-free mass, Intelligence (MTAG), Cortical surface area (global PC1), Household income (MTAG), Subcortical volume (MOSTest), Educational attainment (MTAG), Cognitive performance (MTAG), Educational attainment (years of education), Highest math class taken, Highest math class taken (MTAG), Height, Coronary artery disease, Body fat percentage, Cortical surface area (visual PC2), Myocardial infarction, Intraocular pressure, Cortical surface area, Optic disc size, Hip circumference adjusted for BMI, Type 2 diabetes, Infant length, Bioavailable testosterone levels, Body fat percentage and type 2 diabetes (pairwise), Menarche (age at onset), Cortical thickness (MOSTest), Hematocrit, Red blood cell count, Bone mineral density (paediatric, skull), Balding type 1, C-reactive protein levels, Caffeine consumption from coffee or tea, Neutrophil count, Brain morphology (MOSTest), Birth weight, Self-reported math ability (MTAG), Self-reported math ability, White blood cell count, QRS duration, Life satisfaction, FEV1, Lung function (FVC), Liver volume, Hemoglobin levels, Appendicular lean mass
rs554821768	17304645	7	2.26e-08	23	20	L21	NA	NA	NA	NA	NA	NA	NA
rs555015213	17467375	7	3.6e-11	0	0	L21	NA	NA	NA	NA	NA	NA	NA
rs56118814	17218967	7	8.9e-10	0	0	L21	NA	NA	AHR	FALSE	NA	NA	NA
rs567650846	17198863	7	2e-13	1	0	L21	NA	NA	NA	NA	NA	NA	NA
rs590197	17499844	7	9.22e-11	24	15	L21	NA	NA	AHR	FALSE	NA	NA	NA
rs62444509	17185832	7	2.04e-08	7	3	L21	NA	NA	AHR	FALSE	NA	NA	NA
rs62446370	17404160	7	6.86e-12	14	1	L21	NA	NA	AHR	FALSE	rs3815455, rs41301394, rs1057868, rs17685, rs6978677, rs10085567, rs9691174	31959922, 32888494, 31152163, 31451708, 32242144, 30038396, 31511532, 33287642, 31046077, 32888493, 31484785, 25288136, 31837886, 30285260	Coffee consumption, High light scatter reticulocyte count, Reticulocyte count, Estimated glomerular filtration rate, Serum 25-Hydroxyvitamin D level variance, Serum 25-Hydroxyvitamin D levels, Self-reported math ability (MTAG), Highest math class taken (MTAG), Urinary albumin-to-creatinine ratio, Caffeine consumption from coffee, Eosinophil percentage of white cells, Bitter non-alcoholic beverage consumption, Platelet count, Parental longevity (father's age at death), Coffee consumption (cups per day), Caffeine consumption from tea, Caffeine consumption from coffee or tea, Bitter beverage consumption, Eosinophil counts, Schizophrenia
rs62446412	17503393	7	1.34e-16	9	3	L21	NA	NA	AHR	FALSE	rs17706320	31837886	Coffee consumption (cups per day)
rs6461314	17439609	7	1.55e-25	20	0	L21	NA	NA	AHR	FALSE	rs1801272, rs67210567, rs117824460	23049750, 31900758, 27702941, 30643251, 33972514	Smoking behavior, C-reactive protein levels, Caffeine metabolism (plasma 1,7-dimethylxanthine (paraxanthine) to 1,3,7-trimethylxanthine (caffeine) ratio), Smoking behaviour (cigarettes smoked per day), Smoking cessation, Cigarettes smoked per day (MTAG), Liver enzyme levels (alkaline phosphatase)
rs6461321	17560359	7	3.26e-14	27	17	L21	1.79655e-09	Y	AHR	FALSE	NA	NA	NA
rs6946699	17465535	7	8.36e-10	17	1	L21	NA	NA	AHR	FALSE	NA	NA	NA
rs6947616	17522123	7	2.8e-25	5	1	L21	NA	NA	AHR	FALSE	NA	NA	NA
rs73071155	17545998	7	9.33e-10	30	5	L21	NA	NA	AHR	FALSE	rs8036030, rs12909047	22837378, 31879980, 27702941	Airflow obstruction, Hypertension, Caffeine metabolism (plasma 1,7-dimethylxanthine (paraxanthine) to 1,3,7-trimethylxanthine (caffeine) ratio), Caffeine metabolism (plasma 1,3,7-trimethylxanthine (caffeine) level), Caffeine metabolism (plasma 1,3-dimethylxanthine (theophylline) level)
rs73079637	17306897	7	2.12e-50	23	3	L21	NA	NA	AHR	FALSE	rs4751107, rs2008387	33462484, 31308545	Creatinine levels, Estimated glomerular filtration rate, Cystatin C levels, Anorexia nervosa
rs73079679	17368501	7	1.27e-10	16	8	L21	NA	NA	AHR	TRUE	NA	NA	NA
rs73083821	17460516	7	1.18e-10	14	4	L21	NA	NA	NA	NA	rs71480157, rs35051342, rs10767654, rs11030084, rs36029218, rs4923460, rs925947, rs10501087, rs11030099, rs11030100, rs6265, rs11030104, rs2049045, rs7103411, rs16917237, rs988748, rs10767664, rs2030323, rs4922793	32888493, 27182965, 28552196, 31046077, 32999390, 30038396, 30643251, 32451486, 28448500, 30804565, 28430825, 30595370, 32888494, 28892062, 20418890, 19079260, 31501611, 30643258, 30239722, 30679032, 30617275, 31900758, 31959922, 25673412, 33287642, 31669095, 31217584, 33082346, 32376654, 29273807, 30108127, 24861553, 26961502, 25673413, 26604143, 28443625, 29691431, 31453325, 32060260, 32210231, 33462484, 29773799, 25231870, 29212778, 26426971, 31358974, 20935630, 23563607, 22344221, 32499647	Hematocrit, Menarche (age at onset), Waist circumference, Body mass index, Bitter alcoholic beverage consumption, Falling risk, Educational attainment (years of education), Alcohol consumption (drinks per week) (MTAG), Alcohol consumption (drinks per week), Body mass index (joint analysis main effects and physical activity interaction), Body mass index in physically active individuals, Morningness, Body mass index (adult), Morning person, Hemoglobin, Smoking behavior, Weight, Predicted visceral adipose tissue, Smoking status (ever vs never smokers), General risk tolerance (MTAG), Smoking initiation (ever regular vs never regular), Waist-hip ratio, Smoking initiation, C-reactive protein levels, Coffee consumption, Hip circumference, Caffeine consumption from coffee or tea, Adult body size, Smoking status, Smoking initiation (ever regular vs never regular) (MTAG), Age of smoking initiation (MTAG), Cigarettes smoked per day (MTAG), Childhood body mass index, BMI (adjusted for smoking behaviour), BMI in non-smokers, Body mass index (joint analysis main effects and smoking interaction), BMI in smokers, Hand grip strength, Body mass index variance, Risk-taking tendency (4-domain principal component model), Snoring, Body mass index in physically inactive individuals, Problematic alcohol use (MTAG), Male puberty timing (age at voice breaking MTAG), Smoking cessation (MTAG), White blood cell count, Coronary artery disease, Menopause (age at onset), Alcohol consumption, Obesity, Body mass index (SNP x SNP interaction), Type 2 diabetes
rs763522	17028225	7	1.43e-09	38	5	L21	NA	NA	AGR3	FALSE	rs983309, rs6984305, rs2126264, rs2169387, rs2126263, rs9987289, rs4841132, rs4841133, rs4240624, rs6601299, rs2126259, rs1461729, rs13274716	31636271, 33402679, 33462484, 22001757, 31719535, 31666285, 30598549, 29507422, 27005778, 25961943, 31217584, 30275531, 33339817, 31070104, 21300955, 21386085, 20686565, 31589552, 30926973, 32203549, 26433129, 24097068, 27286809, 28334899, 32888494, 32042192, 30837465, 33619380, 34059833, 30698716, 23903356, 22916037, 22581228, 28334935, 28270201, 27863252, 30670697, 33031748, 32888493, 30388399, 32242144, 33730874, 25631608, 30940813, 33385171, 26198764, 32451486, 33287642, 33972514, 34128465, 21347282, 20864672, 23505323, 33547301, 23726366, 31566214, 30595370, 34315874	Serum metabolite levels (CMS), Fasting glucose, Fasting insulin, Serum metabolite levels, Apolipoprotein B levels, Aspartate aminotransferase levels, Apolipoprotein A1 levels, Aspartate aminotransferase to alanine aminotransferase ratio, C-reactive protein levels, Calcium levels, Alanine aminotransferase levels, Serum albumin level, Serum alkaline phosphatase levels, Total cholesterol levels, Gamma glutamyl transferase levels, Creatinine levels, Low density lipoprotein cholesterol levels, Blood glucose levels, High density lipoprotein cholesterol levels, Estimated glomerular filtration rate, Sex hormone-binding globulin levels, Serum total protein level, Liver enzyme levels (alkaline phosphatase), HDL cholesterol levels x long total sleep time interaction (2df test), Heel bone mineral density, Triglycerides, HDL cholesterol levels x short total sleep time interaction (2df test), LDL cholesterol levels x short total sleep time interaction (2df test), Metabolite levels (small molecules and protein measures), LDL cholesterol, Triglyceride levels, Glycine levels, Metabolic syndrome (bivariate traits), HDL Cholesterol - Triglycerides (HDLC-TG), Cholesterol, total, HDL cholesterol, Metabolic syndrome, HDL cholesterol levels, LDL cholesterol levels, Plasma lactate levels, C-reactive protein levels or triglyceride levels (pleiotropy), C-reactive protein levels or HDL-cholesterol levels (pleiotropy), C-reactive protein levels or LDL-cholesterol levels (pleiotropy), Lymphocyte percentage of white cells, Bioavailable testosterone levels, Sex hormone-binding globulin levels adjusted for BMI, Waist-hip ratio and LDL-C (pairwise), HDL cholesterol levels in current drinkers, HDL cholesterol levels x alcohol consumption (drinkers vs non-drinkers) interaction (2df), Triglyceride levels x alcohol consumption (drinkers vs non-drinkers) interaction (2df), LDL cholesterol levels in current drinkers, Triglyceride levels in current drinkers, LDL cholesterol levels x alcohol consumption (drinkers vs non-drinkers) interaction (2df), LDL cholesterol levels x alcohol consumption (regular vs non-regular drinkers) interaction (2df), HDL cholesterol levels x alcohol consumption (regular vs non-regular drinkers) interaction (2df), Triglyceride levels x alcohol consumption (regular vs non-regular drinkers) interaction (2df), Glycemic traits (pregnancy), Metabolite levels, Fasting blood insulin (BMI interaction), Fasting blood glucose (BMI interaction), Fasting blood insulin, Fasting blood glucose, Iron status biomarkers (total iron binding capacity), Neutrophil percentage of white cells, HDL cholesterol x physical activity interaction (2df test), Red blood cell count, Serum 25-Hydroxyvitamin D levels, Alcohol use disorder (consumption score), Neutrophil count, Mitochondrial DNA levels, Total testosterone levels, Mean platelet volume, Schizophrenia, Alcohol use disorder, Hemoglobin, Caffeine consumption from coffee or tea, Hematocrit, Eosinophil percentage of white cells, Hemoglobin concentration, Liver volume, LDL cholesterol levels x long total sleep time interaction (2df test), C-reactive protein levels or total cholesterol levels (pleiotropy), Liver enzyme levels (alanine transaminase)
rs77316356	17493293	7	2.87e-10	12	4	L21	NA	NA	AHR	FALSE	NA	NA	NA
rs7806510	17306701	7	3.61e-09	21	5	L21	1.09875e-05	N	AHR	FALSE	rs2728104	27899376	Renal overload gout
rs78215153	17293642	7	2.64e-28	17	5	L21	NA	NA	AHR	FALSE	rs926914, rs9611460, rs75723348, rs4820425, rs73174657, rs12484971, rs9611486, rs9607771, rs9623320, rs5995992, rs11090039, rs9607782, rs2092563, rs136402, rs9611519, rs2273085, rs5758265, rs2179744, rs5758268, rs9611522, rs4820434, rs3171692, rs9611527, rs2235852, rs5758274, rs9611555, rs6002333, rs5758297, rs5751077, rs761366, rs11090045, rs9607805	33479212, 32606422, 29942085, 30940813, 22936669, 30595370, 29500382, 29728651, 30718901, 30804565, 28991256, 31268507, 25056061, 28540026, 31740837, 26198764, 31374203, 30285260, 29483656, 33859377, 29255261, 27918536, 29292387, 27089181, 31835028, 29700475, 31926635, 30643256, 27479909, 33287642, 23817569, 31046077, 30867560, 27863252, 32066663, 32231276, 33082346, 31972866, 30038396, 32439900, 30643251	Schizophrenia (MTAG), Depressive symptoms (MTAG), Depressive symptoms, Depression, Alcohol use disorder (consumption score), Crohn's disease, Hair color, Worry, Feeling tense, Feeling worry, Neurociticism, Major depressive disorder, Experiencing mood swings, Insomnia, Schizophrenia, Autism spectrum disorder or schizophrenia, Cognitive ability, years of educational attainment or schizophrenia (pleiotropy), Neuroticism, Neuroticism (MTAG), Anxiety, Anorexia nervosa, attention-deficit/hyperactivity disorder, autism spectrum disorder, bipolar disorder, major depression, obsessive-compulsive disorder, schizophrenia, or Tourette syndrome (pleiotropy), Bipolar disorder or major depressive disorder, Well-being spectrum (multivariate analysis), Positive affect, Irritable mood, Caffeine consumption from coffee or tea, Self-reported allergy, Bitter beverage consumption, General factor of neuroticism, Eosinophil percentage of white cells, Eosinophil percentage of granulocytes, Sum eosinophil basophil counts, Neutrophil percentage of granulocytes, Lamb consumption, Feeling nervous, Smoking cessation, Sensitivity to environmental stress and adversity, Self-reported math ability, Self-reported math ability (MTAG), PR interval, Highest math class taken (MTAG)
rs78707595	17279393	7	4.54e-15	1	0	L21	NA	NA	AHR	FALSE	rs71556711, rs2240466, rs13231516, rs714052, rs2074755, rs12056034, rs71556715, rs111837003, rs13244268, rs34482346, rs80189144, rs13233571, rs111269058, rs17145738, rs35173225, rs35332062, rs79624003, rs13235543, rs13240065, rs3812316, rs13234131, rs13234378, rs17145750, rs33951980, rs13229619, rs34062580, rs71556736, rs34060476, rs34958196, rs34430945, rs7784668, rs78815801, rs799165, rs7777102	33462484, 19060911, 21490707, 32203549, 31217584, 26582766, 20139978, 19060906, 20657596, 27790247, 31589552, 32888494, 31719535, 32888493, 33339817, 27286809, 31761296, 33097823, 21300955, 28334899, 30388399, 18193043, 18193044, 20686565, 30926973, 29507422, 27599772, 29403010, 24097068, 26690388, 31566214, 31578528, 30670697, 33547301, 30593698, 31636271, 30778226, 30698716, 32451486, 32154731, 18193046, 30275531, 34059833, 31959922, 33972514, 22001757, 27005778, 27863252, 32042192, 31837886, 30993211, 31409800, 31900758, 30595370, 34021172, 32603185, 33287642, 31358974, 31046077	Apolipoprotein B levels, Serum alkaline phosphatase levels, Aspartate aminotransferase to alanine aminotransferase ratio, C-reactive protein levels, Alanine aminotransferase levels, Cystatin C levels, Glycated hemoglobin levels, Insulin-like growth factor 1 levels, High density lipoprotein cholesterol levels, Gamma glutamyl transferase levels, Triglyceride levels, Testosterone levels, Urate levels, Triglycerides, Caffeine consumption, Hypertriglyceridemia, Age-related diseases, mortality and associated endophenotypes, Age-related disease endophenotypes, Metabolic syndrome, Platelet count, Triglyceride levels x short total sleep time interaction (2df test), Triglyceride levels x long total sleep time interaction (2df test), C-reactive protein levels or HDL-cholesterol levels (pleiotropy), Appendicular lean mass, HDL cholesterol levels, HDL cholesterol, Low density lipoprotein cholesterol levels, Total triglycerides levels, Triglycerides x physical activity interaction (2df test), Fat-free mass, Serum metabolite levels (CMS), Serum metabolite levels, Waist-to-hip ratio adjusted for BMI (additive genetic model), Triglyceride levels in current drinkers, HDL cholesterol levels x alcohol consumption (drinkers vs non-drinkers) interaction (2df), Triglyceride levels x alcohol consumption (drinkers vs non-drinkers) interaction (2df), HDL cholesterol levels in current drinkers, HDL cholesterol levels x alcohol consumption (regular vs non-regular drinkers) interaction (2df), Triglyceride levels x alcohol consumption (regular vs non-regular drinkers) interaction (2df), Monocyte percentage of white cells, Problematic alcohol use (MTAG), Eosinophil percentage of white cells, Coffee consumption, Total cholesterol levels, Liver enzyme levels (gamma-glutamyl transferase), Metabolite levels (lipoprotein measures), Sex hormone-binding globulin levels, Coffee consumption (cups per day), Sex hormone-binding globulin levels adjusted for BMI, Serum uric acid levels, Urinary sodium excretion, Neutrophil count, White blood cell count, Waist circumference adjusted for body mass index, Total testosterone levels, Neutrophil percentage of white cells, Postprandial triglyceride levels, Caffeine consumption from coffee, Alcohol consumption, Bitter alcoholic beverage consumption, Reticulocyte fraction of red cells, Alcohol consumption (drinks per week) (MTAG), Mean corpuscular hemoglobin concentration
rs79694830	17286087	7	5.98e-28	28	1	L21	NA	NA	AHR	FALSE	rs12917376, rs6495122, rs2290572, rs936229, rs12908814, rs1869959, rs4886640	32154731, 32888493, 32888494, 21876539, 19430479, 21490707, 27618448, 29455858, 27841878, 23648065, 25920553, 27863252, 29912962	Low density lipoprotein cholesterol levels, Red blood cell count, Platelet distribution width, Plateletcrit, Coffee consumption, Diastolic blood pressure, Caffeine consumption, Mean arterial pressure, Systolic blood pressure (cigarette smoking interaction), Diastolic blood pressure (cigarette smoking interaction), Systolic blood pressure, Lymphocyte percentage of white cells, Adverse response to chemotherapy (neutropenia/leucopenia) (carboplatin), Celiac disease, Neutrophil percentage of white cells, Monocyte count, Systolic blood pressure x alcohol consumption interaction (2df test)
rs940824	17133294	7	4.91e-11	4	3	L21	NA	NA	AHR	FALSE	rs12375196, rs262338, rs11496125, rs2299383, rs39328	30595370, 31669095, 32376654, 30239722, 30054458, 30297969, 32541925	Body mass index, Body size at age 10, Adult body size, Type 2 diabetes
rs2240466	72856269	7	5.7e-21	186	1	L22	NA	NA	BAZ1B	TRUE	rs4721564	32107650	Osteoporosis-related phenotypes (MTAG)
rs3763432	72974869	7	1.76e-08	59	45	L22	NA	NA	BCL7B	FALSE	NA	NA	NA
rs799161	73059990	7	4.11e-09	182	92	L22	NA	NA	MLXIPL	FALSE	rs35107470, rs2470893, rs2472297	27702941, 31190057, 21876539, 21490707, 31511532, 25288136, 31152163, 27863252, 30220432, 21357676, 31409800, 31501611, 32393786, 31451708, 32451486, 33287642, 32555152, 31046077, 31630189, 31837886, 30643251, 31578528, 30910378, 30922102, 33462484	Caffeine metabolism (plasma 1,7-dimethylxanthine (paraxanthine) to 1,3,7-trimethylxanthine (caffeine) ratio), Caffeine metabolism (plasma 1,3,7-trimethylxanthine (caffeine) level), Caffeine metabolism (plasma 1,3-dimethylxanthine (theophylline) level), Breakfast cereal skipping frequency, Breakfast skipping, Coffee consumption, Caffeine consumption, Microalbuminuria, Urinary albumin-to-creatinine ratio, Blood urea nitrogen levels, Platelet distribution width, Urinary albumin excretion (no hypertensive medication), Estimated glomerular filtration rate, Urinary potassium excretion, Urinary sodium excretion, Predicted visceral adipose tissue, Relative carbohydrate intake, Coffee consumption (cups per day), Estimated glomerular filtration rate in non-diabetics, Alcohol consumption (drinks per week) (MTAG), Caffeine consumption from tea, Caffeine consumption from coffee or tea, Caffeine consumption from coffee, Clozapine concentration in schizophrenia, Bitter non-alcoholic beverage consumption, Tea consumption, Sweet beverage consumption, Bitter beverage consumption, Urinary albumin excretion, Urate levels, Plasma clozapine levels in treatment-resistant schizophrenia, Alcohol consumption (drinks per week), Cystatin C levels, Creatinine levels, Urinary creatinine levels, Serum phosphate levels, Urea levels
rs1057870	75615287	7	1.62e-09	37	31	L23	NA	NA	POR	TRUE	rs61904987	28165464	Chronic lymphocytic leukemia
rs10952869	75846453	7	3.65e-12	298	128	L23	NA	NA	SRRM3	TRUE	rs1541374, rs7661349, rs6533181, rs2189234, rs13123752, rs4699165, rs11726786, rs6855629, rs62332760, rs62332762, rs2454206, rs2647257, rs2726491, rs57692580, rs200768290, rs2101975, rs2726513, rs2647261, rs2726478, rs2726481, rs2647234, rs2647237, rs2647262, rs2647263, rs2647266	21946350, 29326435, 32888494, 31562340, 26192919, 31043758, 29844566, 31046077, 30224653, 34021172, 29186694, 23563607, 32317632, 33287642, 25429064, 33909500, 30643258, 29520040, 30593698, 29942086, 31263887, 32895543, 32888493, 30038396, 33414549, 29970889, 28928442, 31844048, 33462484, 30279531	Pulmonary function, Intelligence (MTAG), Lymphocyte percentage of white cells, Height, Inflammatory bowel disease, Ulcerative colitis, Offspring birth weight, Neutrophil percentage of white cells, Reaction time, Coffee consumption, Pulse pressure, Hip circumference adjusted for BMI, Cognitive ability, Cognitive ability (MTAG), Leisure sedentary behaviour (television watching), Caffeine consumption from coffee or tea, Chronic obstructive pulmonary disease, Risk-taking tendency (4-domain principal component model), Extremely high intelligence, Fat-free mass, Intelligence, Mental health study participation (completed survey), Verbal-numerical reasoning, Lymphocyte counts, Caffeine consumption from coffee, General cognitive ability, Cognitive performance, Cognitive performance (MTAG), Cognitive aspects of educational attainment, Self-reported math ability (MTAG), Regular attendance at a religious group, Tonsillectomy, Household income (MTAG), Non-albumin protein levels, Eudaimonic well-being
rs10953112	76697531	7	8.58e-09	285	107	L23	NA	NA	CCDC146	FALSE	rs2957613, rs113552766, rs166906, rs494268, rs506000	26198764, 32239439, 31152163, 31578528	Schizophrenia, Externalizing behaviour score, Estimated glomerular filtration rate, Urate levels
rs17685	75616105	7	2.2e-41	425	3	L23	NA	NA	POR	TRUE	rs13029479, rs2867121	28552196	Weight, Waist circumference, Body mass index
rs79911532	75703019	7	6.32e-10	40	12	L23	NA	NA	MDH2	FALSE	NA	NA	NA
rs2299383	103418846	7	1.95e-08	251	145	L24	NA	NA	RELN	TRUE	rs6503964	28552196	Height
rs2126259	9185146	8	1.03e-09	142	36	L25	NA	NA		FALSE	rs900800, rs2959011, rs12440952, rs4077582, rs35807116	30595370, 29875488, 33888908, 31837886, 30643258	Mean corpuscular hemoglobin, Blood protein levels, Biological sex, Coffee consumption (cups per day), Alcohol consumption (drinks per week)
rs13271359	109114426	8	2e-09	904	328	L26	NA	NA	RSPO2	FALSE	rs329118, rs329120, rs329122, rs329124	32541925, 32376654, 30643251, 31689377, 30239722, 28892062, 31844048, 33082346, 32042192, 29691431, 30038396, 30297969, 28869590, 32499647, 31263887, 30595370, 31669095, 31046077	Type 2 diabetes, Adult body size, Age of smoking initiation (MTAG), Cigarettes smoked per day (MTAG), Lifetime smoking index, Body mass index, Household income (MTAG), Smoking cessation, Sex hormone-binding globulin levels adjusted for BMI, Sex hormone-binding globulin levels, Hand grip strength, Educational attainment (years of education), Smoking cessation (MTAG), Total testosterone levels, Mental health study participation (completed survey), Coffee consumption, Smoking status, Educational attainment (MTAG), Smoking initiation (ever regular vs never regular) (MTAG), Smoking initiation (ever regular vs never regular)
rs4877120	92279448	9	4.24e-08	24	5	L27	NA	NA	GADD45G	FALSE	rs340005, rs339969, rs340029, rs340025, rs168144, rs8033609	22010049, 30589442, 31900758, 27286809, 33339817, 30388399, 22001757, 29403010, 33547301, 31043758, 33067605, 33972514, 21300955, 30239722, 31669095, 30595370, 32541925	Gamma glutamyl transferase levels, Gamma glutamyl transferase levels in low alcohol consumption, C-reactive protein levels, C-reactive protein levels or LDL-cholesterol levels (pleiotropy), Liver enzyme levels (gamma-glutamyl transferase), Alanine aminotransferase levels, Aspartate aminotransferase levels, Offspring birth weight, Chitinase-3-like protein 1 levels, Birth weight, Liver enzyme levels (alanine transaminase), Body mass index, C-reactive protein levels or total cholesterol levels (pleiotropy), Type 2 diabetes
rs7851960	92234041	9	7.1e-10	47	16	L27	NA	NA	GADD45G	FALSE	NA	NA	NA
rs10882723	97897752	10	1.43e-09	237	102	L28	NA	NA	CCNJ	FALSE	rs34933034	33532862	Myocardial infarction
rs141795177	97881341	10	4.8e-08	39	33	L28	NA	NA	NA	NA	rs72798738, rs6710522, rs11678584, rs3769598, rs4435504, rs35286811, rs72787505	30595370, 33106475, 27863252, 32888494, 30696823, 33356394, 32888493, 33462484	Red cell distribution width, Response to serotonin-norepinephrine reuptake inhibitors (responders vs non-responders), Reticulocyte count, Reticulocyte fraction of red cells, High light scatter reticulocyte count, High light scatter reticulocyte percentage of red cells, Chronotype, Urate levels, Testosterone levels
rs12774622	103272221	10	1.05e-08	29	9	L29	NA	NA	BTRC	TRUE	NA	NA	NA
rs10786718	104631189	10	4.56e-09	625	131	L30	NA	NA	AS3MT	TRUE	NA	NA	NA
rs12764388	104413385	10	5.2e-09	220	118	L30	NA	NA	TRIM8	TRUE	NA	NA	NA
rs2008387	131448764	10	4.77e-09	255	29	L31	NA	NA	MGMT	TRUE	NA	NA	NA
rs76881016	134196286	10	7.29e-10	102	33	L32	NA	NA	PWWP2B	FALSE	rs7721099, rs7703782, rs10514301, rs13163173, rs13163336, rs1422191, rs16903275, rs1422192, rs2304608, rs1501673, rs6893807, rs35991856, rs3814424, rs1846974, rs568303215, rs112862634, rs16903285, rs7733438, rs34483452, rs2304607, rs1477290	32514122, 30643256, 29326435, 29292387, 27863252, 29942086, 29844566, 31835028, 30593698, 30038396, 33414549, 29500382, 31046077, 30595370, 32066663, 29970889, 29942085, 31501611, 30643251, 30239722, 24861553, 33287642, 27918536, 31015401, 33859377, 30867560, 28892062, 32888494, 30487518, 30108127, 32606422, 31669095, 32376654	Type 2 diabetes, Neuroticism, Depressive symptoms, Intelligence (MTAG), Depressive symptoms (MTAG), Subjective well-being (MTAG), Platelet count, Intelligence, General cognitive ability, Anorexia nervosa, attention-deficit/hyperactivity disorder, autism spectrum disorder, bipolar disorder, major depression, obsessive-compulsive disorder, schizophrenia, or Tourette syndrome (pleiotropy), Body fat percentage, Cognitive performance, Cognitive aspects of educational attainment, Feeling miserable, Coffee consumption, Processed meat consumption, Regular attendance at a religious group, Neurociticism, Irritable mood, Depressed affect, Predicted visceral adipose tissue, Cigarettes smoked per day (MTAG), Body mass index, Caffeine consumption from coffee, Neuroticism (MTAG), Conscientiousness, Medication use (agents acting on the renin-angiotensin system), Depression, General factor of neuroticism, Red blood cell count, Systolic blood pressure, Diastolic blood pressure, Mean arterial pressure, Well-being spectrum (multivariate analysis), Waist-hip ratio, Adult body size
rs117810762	135315795	10	1.63e-09	13	1	L33	NA	NA	SPRN	TRUE	rs3817588, rs780092, rs780092; rs780094, rs780092; rs8179252, rs814295, rs74928908, rs6744393	29404214, 30926973, 27286809, 21909109, 24023260, 31902109, 28334899, 29615537, 31217584, 30718733, 30382898, 29403010, 32888493, 30595370	Triglycerides, Triglyceride levels, C-reactive protein levels or LDL-cholesterol levels (pleiotropy), Metabolite levels, Lipid traits, Cholesterol, Total cholesterol levels, Metabolic syndrome, C-reactive protein levels, Red blood cell count, Eosinophil counts
rs2049045	27694241	11	7.84e-15	108	15	L34	NA	NA	BDNF	TRUE	NA	NA	NA
rs644381	56261550	11	4.12e-11	3655	1255	L35	NA	NA	OR5M8	FALSE	NA	NA	NA
rs7948656	63618382	11	3.82e-08	614	344	L36	NA	NA	MARK2	TRUE	rs4128436	31837886	Coffee consumption (cups per day)
rs565421741	73108812	11	1.74e-08	30	7	L37	NA	NA	NA	NA	NA	NA	NA
rs11214535	113061212	11	1.54e-09	100	37	L38	NA	NA	NCAM1	TRUE	NA	NA	NA
rs2513567	113692660	11	2.96e-09	333	47	L38	NA	NA	USP28	TRUE	rs79060196	32888494, 29855589	Eosinophil percentage of white cells, Velopharyngeal dysfunction
rs61902817	112915157	11	2.9e-11	104	12	L38	NA	NA	NCAM1	TRUE	rs4410790, rs6968554, rs6968865, rs2106727, rs12670403	21490707, 31152163, 31409800, 31511532, 32203549, 25288136, 29367735, 31959922, 27702941, 33287642, 31046077, 31217584, 31630189, 31837886, 30220432, 30910378, 24816252, 30239722, 21357676, 32493714, 32042192, 21886157	Caffeine consumption, Estimated glomerular filtration rate, Urinary potassium excretion, Urinary sodium excretion, Microalbuminuria, Urinary albumin-to-creatinine ratio, HDL cholesterol levels, Coffee consumption (cups per day), Coffee consumption, Caffeine metabolism (plasma 1,3,7-trimethylxanthine (caffeine) level), Caffeine metabolism (plasma 1,7-dimethylxanthine (paraxanthine) to 1,3,7-trimethylxanthine (caffeine) ratio), Caffeine consumption from tea, Caffeine consumption from coffee or tea, Caffeine consumption from coffee, Bitter non-alcoholic beverage consumption, Tea consumption, Bitter beverage consumption, Sweet beverage consumption, Urinary albumin excretion (no hypertensive medication), Urinary albumin excretion, Blood metabolite levels, Body mass index, Triglyceride levels, Low density lipoprotein cholesterol levels, Sex hormone-binding globulin levels adjusted for BMI, Metabolic traits
rs7106434	112860579	11	4.53e-15	396	41	L38	NA	NA	NCAM1	TRUE	rs4719497	31046077	Coffee consumption
rs7306710	66376091	12	6.92e-09	87	18	L39	NA	NA		FALSE	rs11766104	31837886	Coffee consumption (cups per day)
rs339969	60883281	15	1.32e-08	88	10	L40	NA	NA	RORA	TRUE	rs2947411, rs7567570, rs7563362, rs6548237, rs939584, rs1320330, rs6760543, rs939583, rs2867125, rs6728726, rs6711012, rs6731872, rs6711254, rs2903492, rs6744646, rs6744653, rs12463617, rs6743060, rs6748821, rs6752706, rs12995480, rs66906321, rs73139123, rs6725549, rs6735049, rs77935490, rs5017302, rs5017301, rs5017300, rs7579427, rs10865548, rs10865549, rs11127485, rs13021737, rs13022164, rs12992672, rs62105303, rs374892365, rs62105306, rs6548238, rs6755502, rs6746275, rs6751993, rs35142762, rs13393304, rs4854344, rs7564708, rs7601028, rs7561317, rs10189761, rs10190052, rs7571970, rs4854349, rs1320338, rs2867112, rs12714414, rs12714415, rs13396935, rs13412194, rs35913461, rs10188334	25231870, 30617275, 21102462, 30679032, 30595370, 31589552, 31761296, 30643251, 33462484, 30239722, 28892062, 33045005, 28552196, 34211149, 33209044, 24064335, 31217584, 20935630, 28869590, 28448500, 26426971, 30054458, 33082346, 33491310, 23563607, 30664634, 31669095, 30642433, 23563609, 23669352, 24861553, 30677029, 29691431, 30388399, 30598549, 28270201, 34059833, 32541925, 32514122, 31504550, 31046077, 29381148, 20421936, 26961502, 26604143, 25673413, 28443625, 30108127, 32066663, 32376654, 27182965, 28430825, 19079261, 25673412, 26833246, 31578528, 31453325, 31501611, 33097823, 30993211, 19079260, 24509480, 33287642, 31689377, 33356394, 28869591, 31900758, 30048462, 30643258, 30297969, 32210231	Menarche (age at onset), Smoking initiation, Smoking initiation (ever regular vs never regular), Smoking status, Metabolic syndrome, Appendicular lean mass, Smoking cessation (MTAG), C-reactive protein levels, Body mass index, Childhood body mass index, Hip circumference, Age at first sexual intercourse, Type 2 diabetes, Body mass index (joint analysis main effects and physical activity interaction), Body mass index x sex x age interaction (4df test), Body mass index (age <50), Body mass index x age interaction, Body mass index (age>50), Body mass index in physically active individuals, Body mass index in physically inactive individuals, Childhood body fatness, Obesity, Body fat distribution (leg fat ratio), Body fat distribution (trunk fat ratio), Body fat distribution (arm fat ratio), Smoking initiation (ever regular vs never regular) (MTAG), Alcohol consumption (drinks per week) (MTAG), Cigarettes smoked per day (MTAG), Age of smoking initiation (MTAG), Parental lifespan, Obesity (early onset extreme), Waist-hip ratio, Obese vs. thin, Hand grip strength, Lung function (FEV1/FVC), Heel bone mineral density, Obesity (extreme), Weight, Fasting insulin, Childhood obesity, Coffee consumption, Body mass index (joint analysis main effects and smoking interaction), BMI (adjusted for smoking behaviour), BMI in non-smokers, BMI in smokers, Raw vegetable consumption, Fruit consumption, Body size at age 10, Breast size, Adult body size, Body mass index (adult), Waist circumference, Body fat percentage, Urate levels, Hip circumference variance, Body mass index variance, Predicted visceral adipose tissue, Serum uric acid levels, Caffeine consumption from coffee, Lifetime smoking index, Smoking status (ever vs never smokers), Waist circumference variance, Male puberty timing (age at voice breaking MTAG), Male puberty timing (late vs. average onset voice breaking)
rs10152898	74255121	15	8.46e-10	102	12	L41	NA	NA	STOML1	FALSE	NA	NA	NA
rs10851873	74860685	15	7.54e-20	11	0	L41	NA	NA	ARID3B	TRUE	rs7177045, rs4886670	32888493, 23648065	Mean corpuscular hemoglobin concentration, Adverse response to chemotherapy (neutropenia/leucopenia) (all platinum-based drugs), Adverse response to chemotherapy (neutropenia/leucopenia) (paclitaxel)
rs11072518	75234610	15	3.62e-31	24	9	L41	NA	NA	COX5A	FALSE	rs9963612	31669095	Body mass index
rs112025779	75292700	15	3.25e-08	7	1	L41	NA	NA	SCAMP5	TRUE	rs2289583, rs12917120, rs12148425, rs34180494, rs4381563, rs4886656, rs4886659, rs10775208, rs7172205, rs7172677, rs11072526, rs58201389, rs4886669	26502338, 27399966, 31837886, 32888494, 32203549, 31361310, 30595370, 30598549, 32327693, 23740937, 30048462, 33462484	Systemic lupus erythematosus, Coffee consumption (cups per day), Lymphocyte counts, Apolipoprotein A1 levels, Hay fever and/or eczema, Eczema, Heel bone mineral density, Hemoglobin levels, Systemic lupus erythematosus and Systemic sclerosis, Non-albumin protein levels, Hemoglobin, Hematocrit
rs112511609	74519084	15	8.97e-11	15	4	L41	NA	NA	CCDC33	TRUE	NA	NA	NA
rs11630907	75515309	15	1.88e-11	12	0	L41	NA	NA	C15orf39	FALSE	NA	NA	NA
rs11631006	75592690	15	2.53e-12	24	9	L41	NA	NA	GOLGA6D	FALSE	NA	NA	NA
rs11636245	75483752	15	1.42e-49	4	1	L41	NA	NA	C15orf39	FALSE	NA	NA	NA
rs11638477	75473227	15	1.22e-25	6	1	L41	NA	NA	C15orf39	FALSE	NA	NA	NA
rs117968677	75174251	15	8.87e-12	26	11	L41	NA	NA	MPI	FALSE	NA	NA	NA
rs12148488	75382542	15	1.12e-63	405	17	L41	NA	NA	PPCDC	TRUE	rs6670873, rs633715, rs516636, rs571567, rs574367, rs527248, rs532504, rs630372, rs539515, rs543874, rs506589, rs509325, rs545608, rs10913469	32210231, 23563607, 28892062, 21102462, 28448500, 25673412, 31217584, 22344221, 27182965, 24861553, 31046077, 31513605, 28552196, 32499647, 31501611, 31504550, 30297969, 30595370, 31669095, 32541925, 32376654, 29691431, 23583978, 23669352, 30239722, 30593698, 29381148, 20935630, 25231870, 26961502, 28430825, 31900758, 25673413, 26604143, 26426971, 28443625, 26833246, 33491310, 33045005, 30108127, 32066663, 30677029, 31417091, 31453325, 30664634, 19079260, 31589552	Male puberty timing (age at voice breaking MTAG), Male puberty timing (late vs. average onset voice breaking), Male puberty timing (late vs. average onset facial hair), Obesity, Body mass index, Menarche (age at onset), Body mass index (joint analysis main effects and physical activity interaction), Waist circumference, Body mass index in physically active individuals, Body mass index in physically inactive individuals, Body mass index (SNP x SNP interaction), Coffee consumption, Hip circumference, Type 2 diabetes, Weight, Predicted visceral adipose tissue, Childhood obesity, Adult body size, Hand grip strength, Waist-hip ratio, Body fat percentage, Fat-free mass, Body mass index (adult), C-reactive protein levels, Childhood body mass index, Body mass index (joint analysis main effects and smoking interaction), BMI (adjusted for smoking behaviour), BMI in non-smokers, BMI in smokers, Body size at age 10, Childhood body fatness, Meat-related diet, Obese vs. thin, Adolescent idiopathic scoliosis, Body mass index variance, Body fat distribution (leg fat ratio), Body fat distribution (arm fat ratio), Metabolic syndrome, Waist circumference variance
rs12914489	74187937	15	5.99e-14	63	4	L41	NA	NA	TBC1D21	FALSE	NA	NA	NA
rs12916473	75321999	15	1.92e-20	37	4	L41	NA	NA	PPCDC	TRUE	NA	NA	NA
rs139212895	74614535	15	9.72e-15	16	2	L41	NA	NA	CCDC33	TRUE	rs55973697	33462484	Estimated glomerular filtration rate, Cystatin C levels, Creatinine levels, Urate levels, Urea levels
rs140587003	74443646	15	1.7e-10	13	9	L41	NA	NA	NA	NA	rs12461964, rs35755165, rs2316205, rs60446182, rs56113850, rs57837628, rs3875149, rs8102900, rs113029345, rs12461383	29227965, 26634245, 33339817, 27488534, 32157176, 30679032, 31326317, 32203549, 25006744, 28604730, 27702941, 33287642, 32889700, 26407342, 31046077, 33082346, 30696823, 33144568, 30643251, 33667223, 33462484, 33972514	Parental longevity (father's attained age), Post bronchodilator FEV1/FVC ratio, Post bronchodilator FEV1, Serum alkaline phosphatase levels, Nicotine metabolite ratio in current smokers, Cotinine levels in current smokers, Smoking behaviour (cigarettes smoked per day), Smoking behaviour (cigarette pack-years), Non-small cell lung cancer, Apolipoprotein B levels, LDL cholesterol levels, Local histogram emphysema pattern, Lung cancer, Lung adenocarcinoma, Squamous cell lung carcinoma, Lung cancer in ever smokers, Caffeine metabolism (plasma 1,7-dimethylxanthine (paraxanthine) to 1,3,7-trimethylxanthine (caffeine) ratio), Caffeine metabolism (plasma 1,7-dimethylxanthine (paraxanthine) level), Caffeine metabolism (plasma 3,7-dimethylxanthine (theobromine) level), Caffeine consumption from coffee, Caffeine consumption from coffee or tea, Smoking intensity (cotinine levels/cigarettes per day), Bitter non-alcoholic beverage consumption, Coffee consumption, Bitter beverage consumption, Smoking cessation, Chronotype, Nicotine dependence, Smoking cessation (MTAG), Cigarettes smoked per day (MTAG), Aerodigestive squamous cell cancer (pleiotropy), Alanine aminotransferase levels, Liver enzyme levels (alanine transaminase)
rs141270937	74805724	15	7.34e-11	7	6	L41	NA	NA	NA	NA	NA	NA	NA
rs145675065	74876536	15	2.29e-10	32	24	L41	NA	NA	NA	NA	NA	NA	NA
rs145923939	74961238	15	4.69e-11	1	1	L41	NA	NA	NA	NA	NA	NA	NA
rs17427548	76192429	15	1.99e-16	63	1	L41	NA	NA	UBE2Q2	TRUE	NA	NA	NA
rs183523626	74912810	15	1.62e-11	13	6	L41	NA	NA	NA	NA	NA	NA	NA
rs185007046	74777862	15	2.08e-13	11	2	L41	NA	NA	NA	NA	NA	NA	NA
rs1992145	74723644	15	1.75e-78	413	181	L41	NA	NA	SEMA7A	TRUE	NA	NA	NA
rs2290572	75130573	15	5.65e-59	70	11	L41	NA	NA	ULK3	TRUE	rs2282752, rs2236971, rs2236973, rs743757, rs12492113, rs6792502, rs35198275, rs73082948, rs7652260, rs13091933, rs1034405, rs201198, rs201193, rs13069365	27182965, 30595370, 27841878, 28135244, 31530331, 31046077, 33287642, 34021172, 30804565, 31669095, 30778226, 30664634	Age at voice drop, Lung function (FVC), Diastolic blood pressure, Systolic blood pressure, Depressive symptom (appetite changes) (binary trait), Depressive symptoms (binary sum-score), Depressive symptoms (sum-score), Depressive symptom (fatigue) (ordinal trait), Coffee consumption, Caffeine consumption from coffee, Waist circumference adjusted for body mass index, Morningness, Waist-to-hip ratio adjusted for BMI (additive genetic model), Body mass index, Eosinophil counts, Body fat distribution (trunk fat ratio), Body fat distribution (arm fat ratio)
rs2472297	75027880	15	1.23e-252	401	0	L41	NA	NA	CYP1A1	FALSE	NA	NA	NA
rs284904	76744302	15	1.67e-11	424	98	L41	NA	NA	SCAPER	TRUE	rs2165241, rs28588430, rs4886778, rs2028386, rs4337252, rs12441130, rs60579378	29278698, 32231278, 31676860, 31669095, 30239722, 30177863, 23563607, 30595370, 30048462, 34021172	Pseudoexfoliation syndrome, Refractive error, Brain region volumes, Waist-to-hip ratio adjusted for BMI, Waist circumference adjusted for body mass index, Diverticular disease, Height, Lung function (FVC), Heel bone mineral density, Waist-hip index
rs28876418	74802928	15	8.25e-23	140	24	L41	NA	NA	ARID3B	FALSE	rs6011368, rs6062679, rs1808056, rs6062682, rs1570521	25656473, 33287642, 31046077, 31152163	Clozapine-induced cytotoxicity, Caffeine consumption from coffee or tea, Bitter non-alcoholic beverage consumption, Bitter beverage consumption, Coffee consumption, Estimated glomerular filtration rate
rs2959011	74611781	15	6.96e-38	104	0	L41	NA	NA	CCDC33	TRUE	rs6124969, rs13041414, rs6124977, rs6063085, rs910187	31046077, 27089181, 29292387, 33287642, 31926635, 27182965, 30804565, 30643256, 30595370, 33568662	Coffee consumption, Subjective well-being, Depressive symptoms (MTAG), Subjective well-being (MTAG), Caffeine consumption from coffee, Bipolar disorder or major depressive disorder, Migraine, Insomnia, Depressive symptoms, Well-being spectrum (multivariate analysis), Neuroticism, Daytime nap
rs34419559	75077580	15	6.21e-10	21	4	L41	NA	NA	CSK	TRUE	NA	NA	NA
rs34933034	75079474	15	4.36e-22	19	4	L41	NA	NA	CSK	TRUE	rs11214440, rs61902492	30595370, 30643258	Heel bone mineral density, Smoking status (ever vs never smokers)
rs35686309	75084268	15	1.08e-10	32	10	L41	NA	NA	NA	NA	NA	NA	NA
rs373222379	75276796	15	1.8e-09	0	0	L41	NA	NA	SCAMP5	TRUE	NA	NA	NA
rs374006844	75562110	15	7.8e-09	7	0	L41	NA	NA	GOLGA6C	TRUE	rs62106252, rs62106258, rs62107261, rs62104180	32066663, 30239722, 31501611, 31235808, 30593698, 30595370, 31761296, 31900758, 31669095, 32376654, 29691431, 30643251, 33462484, 31589552, 30297969, 28552196, 30664634, 30677029, 33045005, 31453325, 31046077	Raw vegetable consumption, Waist-hip ratio, Predicted visceral adipose tissue, Number of decayed, missing and filled tooth surfaces or use of dentures, Dentures, Fat-free mass, Meat-related diet, Fruit consumption, Body mass index, Appendicular lean mass, C-reactive protein levels, Body size at age 10, Hand grip strength, Smoking initiation (ever regular vs never regular) (MTAG), Smoking initiation (ever regular vs never regular), Menarche (age at onset), Cystatin C levels, Urate levels, Metabolic syndrome, Type 2 diabetes, Weight, Hip circumference, Body fat distribution (leg fat ratio), Body fat distribution (arm fat ratio), Obese vs. thin, Smoking status, Childhood body mass index, Lung function (FEV1/FVC), Body mass index variance, Hip circumference variance, Waist circumference, Waist circumference variance, Body fat percentage, Coffee consumption, Alcohol consumption (drinks per week) (MTAG)
rs4128436	74935894	15	1.25e-20	50	34	L41	NA	NA	EDC3	TRUE	rs10193543	30224653	Diastolic blood pressure
rs4278698	74664951	15	1.57e-22	17	0	L41	NA	NA	CYP11A1	FALSE	rs2276449, rs5760378	32888494	Mean spheric corpuscular volume, Mean reticulocyte volume
rs435293	74513228	15	2.57e-10	26	3	L41	NA	NA	CCDC33	TRUE	rs6145676, rs17514846, rs6224, rs4702, rs2071382, rs11539637, rs7183988, rs7177338, rs1894401	32888493, 29403010, 29212778, 29227965, 30487518, 27618448, 26343387, 30285260, 29483656, 30595370, 32678081, 30642433, 32989287, 31268507, 30643258, 25056061, 29500382, 27089180, 31740837, 26198764, 28540026, 32606422, 30804565, 31374203, 33479212, 31835028, 33740410, 34211149, 30578418, 30573740, 28714975, 31097437, 32665545, 31043758, 31015401, 33020668	White blood cell count, Systolic blood pressure, Coronary artery disease, Parental longevity (combined parental attained age, Martingale residuals), Parental longevity (father's attained age), Parental longevity (combined parental age at death), Mean arterial pressure, Hypertension, Schizophrenia, Balding type 1, Aging traits (healthspan, parental lifespan or longevity) (multivariate analysis), Parental lifespan, Left-handedness, Number of sexual partners, General risk tolerance (MTAG), Feeling hurt, Age at first sexual intercourse, Autism spectrum disorder or schizophrenia, Schizophrenia (MTAG), Bipolar disorder (MTAG), Insomnia, Cognitive ability, years of educational attainment or schizophrenia (pleiotropy), Neuropsychiatric disorders, Anorexia nervosa, attention-deficit/hyperactivity disorder, autism spectrum disorder, bipolar disorder, major depression, obsessive-compulsive disorder, schizophrenia, or Tourette syndrome (pleiotropy), Childhood maltreatment, Male-pattern baldness, Pulse pressure, Coronary artery disease (myocardial infarction, percutaneous transluminal coronary angioplasty, coronary artery bypass grafting, angina or chromic ischemic heart disease), Birth weight, Neutrophil count, Brain morphology (MOSTest), Offspring birth weight, Medication use (beta blocking agents), Medication use (diuretics)
rs4886670	75449674	15	3.19e-13	152	117	L41	NA	NA	C15orf39	FALSE	NA	NA	NA
rs4995269	75402464	15	4.89e-43	63	0	L41	NA	NA	PPCDC	TRUE	NA	NA	NA
rs532767561	75481595	15	4.4e-09	0	0	L41	NA	NA	NA	NA	NA	NA	NA
rs534606048	74491748	15	8.4e-16	11	11	L41	NA	NA	NA	NA	rs597045	31046077	Coffee consumption
rs535637999	75346000	15	1.82e-08	0	0	L41	NA	NA	NA	NA	rs6461314	31837886	Coffee consumption (cups per day)
rs537878756	74998385	15	2.9e-13	1	0	L41	NA	NA	NA	NA	NA	NA	NA
rs543852837	75035615	15	4.05e-08	70	0	L41	NA	NA	NA	NA	NA	NA	NA
rs55973697	75129584	15	8.26e-15	45	10	L41	NA	NA	ULK3	TRUE	rs7234864, rs7238484, rs36030660, rs11664369, rs72982934, rs12957347, rs11662368, rs72982988, rs66723169, rs17700144, rs7240682, rs12967878, rs6567160, rs663129, rs571312, rs663640, rs523288, rs2168711, rs66922415, rs12967135, rs58084604, rs538656, rs17782313, rs10871777, rs11152213, rs34633411, rs8089364, rs12969709, rs921971, rs1457489, rs185575165, rs12954782, rs12955983, rs11663816, rs2045438, rs12970134, rs17175643, rs12960928, rs11665052	23669352, 32203549, 29970889, 30595370, 20694148, 33491310, 32888494, 33479058, 33287642, 31046077, 20421936, 29942085, 30239722, 30593698, 31504550, 29381148, 26961502, 28430825, 28892062, 25673413, 26604143, 24064335, 26426971, 25673412, 28443625, 26833246, 32541925, 31217584, 31669095, 30108127, 30224653, 26343387, 33020668, 30718926, 32376654, 20935630, 28448500, 27286809, 25953783, 33045005, 29212778, 33532862, 30297969, 33859377, 30677029, 31589552, 20686565, 30926973, 28552196, 24097068, 30698716, 29500382, 23563607, 31501611, 33356394, 18454148, 19151714, 19079261, 20881960, 25429064, 31453325, 29691431, 25282103, 32970232, 22885922, 31900758, 30598549, 23263486, 31578528, 29059683, 18454146, 19079260, 24509480, 28869590, 30054458, 30867560, 30388399	Body mass index, Apolipoprotein A1 levels, Regular attendance at a pub or social club, HDL cholesterol levels, Lung function (FVC), Metabolic syndrome, Childhood body fatness, Neutrophil count, Childhood onset type 2 diabetes, Caffeine consumption from coffee, Coffee consumption, White blood cell count, Obesity (early onset extreme), Neuroticism, Type 2 diabetes, Waist-hip ratio, Fat-free mass, Childhood obesity, Body mass index (adult), Childhood body mass index, Fat body mass, Waist circumference, BMI (adjusted for smoking behaviour), BMI in non-smokers, Body mass index (joint analysis main effects and smoking interaction), BMI in smokers, Body fat percentage, Height, Systolic blood pressure, Coronary artery disease, Hip circumference, Body size at age 10, Body mass index (joint analysis main effects and physical activity interaction), Body mass index in physically inactive individuals, C-reactive protein levels or triglyceride levels (pleiotropy), Body mass index (age interaction), Myocardial infarction, Anxiety, Obese vs. thin, HDL cholesterol, Weight, C-reactive protein levels or HDL-cholesterol levels (pleiotropy), Triglyceride levels in current drinkers, HDL cholesterol levels in current drinkers, HDL cholesterol levels x alcohol consumption (drinkers vs non-drinkers) interaction (2df), Triglyceride levels x alcohol consumption (drinkers vs non-drinkers) interaction (2df), HDL cholesterol levels x alcohol consumption (regular vs non-regular drinkers) interaction (2df), Triglyceride levels x alcohol consumption (regular vs non-regular drinkers) interaction (2df), Feeling worry, Adult body size, Obesity, Predicted visceral adipose tissue, Urate levels, Body mass index variance, Worry, Hand grip strength, Hip circumference variance, Waist circumference variance, Bone mineral density or leg lean mass (pleiotropy), Leg lean mass, Body mass index in physically active individuals, Triglyceride levels, C-reactive protein levels, Heel bone mineral density, Body mass index x sex x age interaction (4df test), Body mass index (age <50), Body mass index x age interaction, Body mass index (age>50), Breast cancer, Waist circumference and related phenotypes, Anxiety/tension (special factor of neuroticism), Suffering from nerves
rs568774392	74862803	15	1.4e-11	0	0	L41	NA	NA	NA	NA	rs176413, rs2754511, rs2710634, rs2599510, rs2568464, rs4952343	30643258, 30643251, 30038396, 27989323, 34211149	Risk-taking tendency (4-domain principal component model), Alcohol consumption (drinks per week) (MTAG), Smoking cessation (MTAG), Age of smoking initiation (MTAG), Educational attainment (MTAG), Smoking initiation (ever regular vs never regular) (MTAG), Smoking initiation (ever regular vs never regular), Highest math class taken (MTAG), Interleukin-18 levels, Self-reported math ability (MTAG), Number of sexual partners, Age at first sexual intercourse
rs572865226	74380752	15	5.03e-14	4	0	L41	NA	NA	NA	NA	NA	NA	NA
rs60579378	74243012	15	4.53e-09	69	24	L41	NA	NA	LOXL1	TRUE	NA	NA	NA
rs62005666	74364502	15	7.68e-09	0	0	L41	NA	NA	NA	NA	NA	NA	NA
rs62005706	74462434	15	4.16e-13	2	1	L41	NA	NA	NA	NA	rs2212450, rs2186710, rs4937872, rs10789929, rs7111153, rs2155281, rs7948789, rs7126748, rs7110863, rs2186709, rs11214441, rs2155290, rs2298527, rs1940728, rs4466874, rs4144892, rs9919670, rs9919557, rs10891490, rs7128648, rs7947502, rs2155292, rs7938812, rs7105462, rs3802850, rs2155646	30239722, 32606422, 33479212, 33888516, 29942085, 29844566, 31972866, 30038396, 29500382, 33859377, 30867560, 30679032, 33082346, 30643251, 30643256, 30643258, 32231276, 29255261, 33287642, 26423011, 30617275, 31689377, 30150663, 34431594, 30595370, 31046077, 33608531	Body mass index, Depressive symptoms (MTAG), Major depressive disorder (MTAG), Haemorrhoidal disease, Neuroticism, General cognitive ability, Sensitivity to environmental stress and adversity, Cognitive performance (MTAG), Feeling tense, Worry, Anxiety, Neurociticism, Self-reported math ability, Self-reported math ability (MTAG), General factor of neuroticism, Smoking initiation (ever regular vs never regular), Smoking status (current vs never), Smoking initiation, Smoking cessation (MTAG), Age of smoking initiation (MTAG), Depressive symptoms, Well-being spectrum (multivariate analysis), Life satisfaction, Positive affect, Number of sexual partners, Risk-taking tendency (4-domain principal component model), Smoking status (ever vs never smokers), Caffeine consumption from coffee, Depressed affect, Alcohol consumption (drinks per week) (MTAG), Smoking status (heavy vs never), Lifetime smoking index, Depression, Cannabis use, Frailty index, Coffee consumption, Irritable bowel syndrome, Highest math class taken (MTAG), Caffeine consumption from coffee or tea, Highest math class taken, Smoking status, Smoking initiation (ever regular vs never regular) (MTAG)
rs71401605	75253049	15	9.32e-14	128	1	L41	NA	NA	SCAMP5	TRUE	rs71401677	32888494	Mean reticulocyte volume
rs78772396	74902232	15	1.08e-11	12	7	L41	NA	NA	NA	NA	rs7206790, rs28429148, rs8047587, rs796856741, rs57292959, rs9937053, rs9928094, rs9930333, rs9939973, rs9940128, rs1421085, rs9923544, rs11642015, rs62048402, rs1558902, rs10852521, rs11075985, rs56094641, rs63031764, rs17817288, rs55872725, rs1121980, rs7187250, rs7193144, rs62033399, rs62033400, rs8063057, rs17817449, rs8043757, rs9972653, rs8050136, rs3751812, rs9936385, rs11075990, rs11075992, rs9926289, rs9939609, rs9937709, rs7202116, rs62033403, rs7185735, rs79994966, rs11646715, rs62033406, rs9941349, rs56137030, rs28567725, rs10468280, rs62033408, rs17817964, rs9930506, rs9922708, rs9922619, rs7188250, rs72805613, rs8044769, rs12149832, rs11642841	31928498, 33209044, 33097823, 30975718, 28957414, 31761296, 33287642, 30804565, 32060260, 26961502, 30048462, 30239722, 31046077, 33243845, 29912962, 30677029, 28448500, 28334899, 30664745, 25673412, 22399527, 23669352, 31217584, 23563607, 19151714, 23563609, 23636237, 30595370, 31453325, 30593698, 30297969, 29381148, 31840077, 32393786, 30487518, 26604143, 26818947, 32451486, 33239696, 32499647, 33402679, 32541925, 32970232, 29988085, 31358974, 30718926, 32376654, 32042192, 29691431, 31015401, 30696823, 33491310, 30940813, 34128465, 29403010, 31409800, 28892062, 29455858, 32514122, 29059683, 19557197, 21544081, 20935630, 25044758, 24861553, 20421936, 28552196, 28898252, 25673413, 26426971, 28443625, 27286809, 25953783, 26833246, 27182965, 30108127, 30388399, 31888951, 33067605, 32242144, 31484785, 32203549, 31589552, 31501611, 31504550, 31919418, 32066663, 31900758, 30566433, 33547301, 33907307, 33972514, 30846698, 29899525, 30664634, 31998841, 28270201, 18454148, 18159244, 24097068, 29507422, 32917775, 32210231, 31669095, 25888059, 31513605, 32887889, 32888493, 24064335, 32986727, 30598549, 21552555, 23535733, 23535729, 25751625, 29058716, 27117709, 33045005, 33462484, 26833098, 28869591, 33128006, 17463249, 17463248, 23209189, 18372903, 19079260, 21037115, 21706003, 31152163, 25231870, 24348519, 28869590, 19056611, 31852448, 31578528, 30275531, 24509480, 28724990, 22885922, 33356394, 17554300, 19396169, 19079261, 22693455, 17434869, 21102462, 27790247, 22982992, 27918534, 30054458, 30578418, 19553259, 32963334, 33888908, 23583978, 28430825, 32193455, 17658951, 31575865, 22589738, 30643258, 22763110, 31417091, 22344221, 20581827, 31005972, 32902719	Blood glucose levels, Waist circumference, Systolic blood pressure, Appendicular lean mass, Urolithiasis, Red cell distribution width, Caffeine consumption from tea, Snoring, Sleep duration, Body mass index, Heel bone mineral density, Coffee consumption, Obstructive sleep apnea, Pulse pressure x alcohol consumption interaction (2df test), Obesity (extreme), Body mass index (joint analysis main effects and physical activity interaction), Body mass index in physically active individuals, Triglyceride levels, Obese vs. thin, Osteoarthritis of the hip or knee, Hip circumference, Metabolic syndrome, Waist-hip ratio, Obesity, Obesity (early onset extreme), Dietary macronutrient intake, Waist circumference variance, Hip circumference variance, Basal metabolic rate variance, Basal metabolic rate, Body fat percentage, Fat-free mass, Type 2 diabetes, Age at adiposity rebound, Relative fat intake, Pulse pressure, Childhood body mass index, Problematic alcohol use (MTAG), Preeclampsia (maternal genotype effect), Fasting insulin, Bone mineral density or leg lean mass (pleiotropy), Leg lean mass, Morningness, Alcohol consumption, Body size at age 10, Total testosterone levels, Hand grip strength, Medication use (HMG CoA reductase inhibitors), Morning person, Childhood body fatness, Alcohol use disorder, Chronotype, Abdominal subcutaneous adipose tissue volume, Blood urea nitrogen levels, Urinary sodium excretion, Body mass index variance, Diastolic blood pressure, Mean arterial pressure, Diastolic blood pressure x smoking status (current vs non-current) interaction (2df test), Systolic blood pressure x smoking status (current vs non-current) interaction (2df test), Diastolic blood pressure x smoking status (ever vs never) interaction (2df test), Systolic blood pressure x smoking status (ever vs never) interaction (2df test), Ease of getting up in the morning, Menarche (age at onset), Breast cancer, Height adjusted BMI, Weight, Glycated hemoglobin levels, BMI (adjusted for smoking behaviour), BMI in non-smokers, Body mass index (joint analysis main effects and smoking interaction), BMI in smokers, C-reactive protein levels or HDL-cholesterol levels (pleiotropy), Body mass index (age interaction), Alcohol consumption (drinks per week) (MTAG), C-reactive protein levels, circulating leptin levels, Serum 25-Hydroxyvitamin D levels, Visceral adipose tissue volume, Longevity, HDL cholesterol levels, Predicted visceral adipose tissue, Childhood obesity, Heart failure, Fish- and plant-related diet, Type 2 diabetes nephropathy, Type 2 diabetes nephropathy including microalbuminuria, Alanine aminotransferase levels, Adult body size, Mean corpuscular hemoglobin, Medication use (diuretics), Medication use (drugs used in diabetes), Neck circumference, Liver enzyme levels (alanine transaminase), Sleep duration (long sleep), Strenuous sports or other exercises, Non-oily fish consumption, Systolic blood pressure x alcohol consumption interaction (2df test), Body fat distribution (trunk fat ratio), Alcohol consumption (heavy vs. light/non-drinkers), Body fat distribution (arm fat ratio), Body fat distribution (leg fat ratio), Sweet beverage consumption, Sugar-sweetened beverage consumption, Medication use (agents acting on the renin-angiotensin system), HDL cholesterol, Triglycerides, High density lipoprotein cholesterol levels, Male puberty timing (age at voice breaking MTAG), Cardiovascular disease, Sasang constitutional medicine type (So-Eum), Subscapular skin fold thickness, Cancer (pleiotropy), Kidney volume, LDL cholesterol levels, Age-related hearing impairment (MTAG), Relative carbohydrate intake, Breast cancer (estrogen-receptor negative), Aspartate aminotransferase to alanine aminotransferase ratio, Cystatin C levels, Sex hormone-binding globulin levels, Urate levels, Urea levels, Relative sugar intake, Beef consumption, Body fat mass, Lean body mass, Pure non-grapefruit juice consumption, Walking pace, White blood cell count, Body mass in chronic obstructive pulmonary disease, Adiposity, Body mass index in physically inactive individuals, Body mass index x sex x age interaction (4df test), Body mass index (age <50), Body mass index (age>50), Biomedical quantitative traits, Age-related diseases, mortality and associated endophenotypes, Age-related disease endophenotypes, Problematic alcohol use, Alcohol use disorder (consumption score), Trunk fat mass, Subcutaneous adipose tissue, Medication use (beta blocking agents), Body fat percentage variance, Mean arterial pressure x alcohol consumption interaction (2df test), Breast size, Medication use (calcium channel blockers), Biological sex, Body mass index (adult), Lean mass index, Obesity-related traits, BMI at 7 years old, BMI at 8 years old, Pork consumption, Oily fish consumption, Number of sexual partners, Osteoarthritis, Adolescent idiopathic scoliosis, Body mass index (SNP x SNP interaction), Intake of total sugars
rs79233608	74285177	15	1.93e-08	8	3	L41	NA	NA	STOML1	TRUE	NA	NA	NA
rs8031650	75609030	15	2.08e-25	154	19	L41	NA	NA	COMMD4	FALSE	rs1480474, rs10878349, rs10784502, rs7959830, rs1351394, rs7138102, rs1042725, rs8756, rs7970350, rs7968902, rs7968682, rs113744258, rs7312464, rs138074335, rs9669278, rs7306710, rs1585897	30054458, 31928498, 32193296, 22504417, 31761296, 27841878, 33097823, 32193507, 34021172, 23563607, 32203549, 25281659, 20881960, 27680694, 25673412, 32042192, 31217584, 34059833, 30071075, 18391952, 22504419, 17767157, 18391950, 30297969, 31681408, 23202124, 25429064, 32888493, 32963231, 30595370, 20397748, 19343178, 18391951, 31676860, 28552196, 32317632, 25282103, 31043758, 30940143, 28443625, 32888494, 22021425, 31097437, 30578418, 28135244, 30818988, 30593698, 32198502, 32339537, 32376654	Type 2 diabetes, Systolic blood pressure, Cortical surface area, Brain structure, Appendicular lean mass, Pulse pressure, Corneal curvature, Hip circumference adjusted for BMI, Height, Triglyceride levels, Birth length, Birth weight, Hip circumference, Sex hormone-binding globulin levels, Sex hormone-binding globulin levels adjusted for BMI, Fasting insulin, Hip index, Energy expenditure, Head circumference (infant), Birth weight (MTAG), Birth length (MTAG), Infant head circumference (MTAG), Neutrophil count, Cortical volume, White blood cell count, Brain region volumes, Leisure sedentary behaviour (television watching), Offspring birth weight, Chronic obstructive pulmonary disease or resting heart rate (pleiotropy), Infant length, Waist circumference adjusted for body mass index, Waist circumference adjusted for BMI (adjusted for smoking behaviour), Waist circumference adjusted for BMI (joint analysis main effects and smoking interaction), Waist circumference adjusted for BMI in non-smokers, Intracranial volume, Fat-free mass, Cortical surface area (global PC1), Youthful appearance (self-reported), Body size at age 10
rs885740	74705682	15	9.6e-10	41	8	L41	NA	NA	SEMA7A	TRUE	NA	NA	NA
rs923118	74466271	15	6.34e-33	286	209	L41	NA	NA	ISLR	TRUE	NA	NA	NA
rs94899	74558609	15	2.87e-23	94	6	L41	NA	NA	CCDC33	TRUE	NA	NA	NA
rs974456	74486444	15	6.16e-31	18	6	L41	NA	NA	STRA6	TRUE	NA	NA	NA
rs9783698	74548773	15	1.36e-08	3	3	L41	NA	NA	CCDC33	TRUE	rs12045807, rs6587515, rs200492635, rs1811698	26965164, 27918534, 34021172, 33398198	Congenital left-sided heart lesions, Pericardial adipose tissue adjusted for height and weight, Waist-to-hip ratio adjusted for BMI, Hip circumference adjusted for BMI, Waist-hip index, Prostate cancer
rs6224	91423543	15	1.33e-10	977	808	L42	NA	NA	FURIN	TRUE	NA	NA	NA
rs7202116	53821615	16	1.34e-22	141	10	L43	NA	NA	FTO	TRUE	rs76881016	33287642	Caffeine consumption from coffee
rs139937261	17585130	17	9.8e-11	593	34	L44	NA	NA	RAI1	TRUE	NA	NA	NA
rs2905855	46081915	17	7.02e-09	312	73	L45	NA	NA	COPZ2	FALSE	NA	NA	NA
rs531431865	46165234	17	9e-12	354	94	L45	NA	NA	NA	NA	rs6800177, rs73141536, rs6549048	29500382, 32580138	Irritable mood, Benign childhood epilepsy with centro-temporal spikes
rs9889324	60126622	17	3.86e-09	420	216	L46	NA	NA	MED13	TRUE	rs719726, rs2800736, rs6916318, rs1936800, rs2800709, rs9482770, rs9482771, rs9482772, rs1936807, rs1474696, rs1936806, rs1936805, rs1967685, rs2800710, rs9491696, rs2745353, rs2186037, rs7766106, rs2489623, rs9491697, rs2503322, rs9482773, rs1892171, rs2503107, rs2503111, rs7741021, rs9491699, rs3734626, rs1892172, rs2489629, rs7742668, rs6569474, rs7745274, rs6569475, rs10457487, rs9968920	29507422, 28334899, 28552196, 32203549, 33547301, 34021172, 33972514, 22797727, 30926973, 24097068, 32888493, 30595370, 30598549, 34128465, 32888494, 31501611, 30670697, 28448500, 27863252, 32327693, 34059833, 29403010, 31669095, 30575882, 25673412, 28443625, 20935629, 26426971, 33402679, 31372216, 29875488, 23128233, 28067908, 26192919, 31152163, 30048462, 33097703, 30072576, 30808845, 28472463, 28869591, 24430505, 31719535, 30778226, 30275531, 21909109, 23563607, 29304378, 30158200	Triglycerides, High density lipoprotein cholesterol levels, Triglyceride levels, Waist-hip ratio, Aspartate aminotransferase levels, Hip index, Liver enzyme levels (gamma-glutamyl transferase), Hip circumference adjusted for BMI, Renal function-related traits (BUN), HDL cholesterol levels, HDL cholesterol, Low density lipoprotein cholesterol levels, Red blood cell count, Heel bone mineral density, Pancreas volume, Hematocrit, Hemoglobin, Hemoglobin concentration, Predicted visceral adipose tissue, Triglycerides x physical activity interaction (2df test), Waist circumference adjusted for BMI (joint analysis main effects and physical activity interaction), Waist circumference adjusted for BMI in active individuals, Hemoglobin levels, Lymphocyte counts, Fasting insulin, Blood urea nitrogen levels, Waist-to-hip ratio adjusted for BMI, Waist-to-hip ratio adjusted for body mass index, Waist-to-hip ratio adjusted for BMI (adjusted for smoking behaviour), Waist-to-hip ratio adjusted for BMI (joint analysis main effects and smoking interaction), Waist-to-hip ratio adjusted for BMI in non-smokers, Waist-hip index, Waist circumference adjusted for body mass index, Waist-to-hip ratio adjusted for BMI x sex x age interaction (4df test), Waist circumference adjusted for BMI (adjusted for smoking behaviour), Waist circumference adjusted for BMI in non-smokers, Waist circumference adjusted for BMI (joint analysis main effects and smoking interaction), Waist-to-hip ratio adjusted for BMI in active individuals, Waist-to-hip ratio adjusted for BMI (joint analysis for main effect and physical activity interaction), Cleft lip with or without cleft palate x maternal periconceptional vitamin use interaction (parent of origin effect), Blood protein levels, Waist circumference, Apolipoprotein B levels, Crohn's disease, Ultradistal forearm bone mineral density, Serum urea levels, Bone ultrasound measurement (velocity of sound), Bone ultrasound measurement (broadband ultrasound attenuation), Fractures, Bone properties (heel), LDL cholesterol levels, HDL cholesterol levels x long total sleep time interaction (2df test), Waist-to-hip ratio adjusted for BMI (additive genetic model), HDL cholesterol levels x short total sleep time interaction (2df test), Metabolite levels, Total body bone mineral density
rs1457487	57961874	18	9.37e-09	127	43	L47	NA	NA	MC4R	FALSE	NA	NA	NA
rs4940929	57803890	18	1.06e-08	9	1	L47	NA	NA	MC4R	FALSE	NA	NA	NA
rs66723169	57808978	18	3.92e-22	312	0	L47	NA	NA	MC4R	FALSE	rs4877113	31046077	Coffee consumption
rs80116344	57948400	18	3.14e-08	20	1	L47	NA	NA	MC4R	FALSE	rs117692895	31046077	Coffee consumption
rs1801272	41354533	19	1.22e-16	18	8	L48	NA	NA	CYP2A6	TRUE	NA	NA	NA
rs56113850	41353107	19	1.17e-24	136	1	L48	NA	NA	CYP2A6	TRUE	NA	NA	NA
rs7245663	41375462	19	1.12e-10	104	4	L48	0.000220175	N		TRUE	rs2279011, rs7254192, rs12973666, rs17726276, rs2604894, rs7937	26634245, 29875488, 30595370, 33106845, 22080838, 26030696, 28166215	Post bronchodilator FEV1, Blood protein levels, Lung function (FEV1/FVC), Chronic obstructive pulmonary disease x current smoker interaction (2df), Chronic obstructive pulmonary disease in current smokers, Chronic obstructive pulmonary disease, Post bronchodilator FEV1/FVC ratio, Emphysema imaging phenotypes
rs7937	41302706	19	1.43e-13	113	32	L48	1.82401e-05	N	RAB4B-EGLN2	TRUE	rs10792422, rs4980532, rs11231640, rs4980515	31926635, 28739976, 31835028, 30224653	Bipolar disorder or major depressive disorder, Pulse pressure, Anorexia nervosa, attention-deficit/hyperactivity disorder, autism spectrum disorder, bipolar disorder, major depression, obsessive-compulsive disorder, schizophrenia, or Tourette syndrome (pleiotropy), Systolic blood pressure
rs8110485	41448205	19	9.44e-09	88	28	L48	NA	NA	CYP2B6	FALSE	NA	NA	NA
rs11671280	47564644	19	8.7e-09	145	27	L49	NA	NA	TMEM160	FALSE	rs79911532	28928442	Mononucleosis
rs6130083	35538424	20	1.55e-08	349	38	L50	NA	NA	SAMHD1	TRUE	rs13239670, rs799160	34021172, 30926973, 33462484	Waist-to-hip ratio adjusted for BMI, Waist-hip index, Triglyceride levels, Aspartate aminotransferase to alanine aminotransferase ratio, Gamma glutamyl transferase levels, High density lipoprotein cholesterol levels, Insulin-like growth factor 1 levels, Urate levels
rs6063085	45840459	20	3.3e-14	207	3	L51	NA	NA	ZMYND8	TRUE	rs80116344, rs76671217	28552196, 33462484	Weight, Waist circumference, High density lipoprotein cholesterol levels
rs2427621	62860008	20	2.9e-08	23	3	L52	NA	NA	MYT1	TRUE	rs8031650, rs55653892, rs73436803	31511532, 33462484, 30993211, 31578528	Microalbuminuria, Urinary albumin-to-creatinine ratio, Cystatin C levels, Urinary creatinine levels, Estimated glomerular filtration rate, Creatinine levels, Urate levels, Serum uric acid levels
rs6062678	62888802	20	1.6e-17	150	52	L52	NA	NA	PCMTD2	TRUE	NA	NA	NA
rs912239	62846531	20	6.53e-09	44	11	L52	NA	NA	MYT1	TRUE	rs2279345, rs3181842	33756427, 25839716	DDT metabolite (p,p'-DDE levels), Polychlorinated biphenyl levels
rs115815684	24612679	22	9.45e-17	46	5	L53	NA	NA	GGT5	FALSE	NA	NA	NA
rs145442727	24854950	22	7.28e-22	183	0	L53	NA	NA	UPB1	FALSE	rs2273446	31046077	Tea consumption
rs146084507	24963351	22	1.12e-16	10	1	L53	NA	NA	SNRPD3	TRUE	rs923118, rs11854957, rs351242	30072576, 33356394, 31837886	Blood protein levels, Urate levels, Coffee consumption (cups per day)
rs571724948	24645513	22	5.66e-18	1	1	L53	NA	NA	NA	NA	rs4714634, rs9471972, rs9471975, rs9296404, rs10948059, rs1129187, rs1129186, rs2395943, rs9296406, rs9471987, rs3805946	31530798, 32203549, 24651765, 29507422, 25778476, 32778093, 32888494, 33462484, 30072576	Entorhinal cortical volume, Apolipoprotein A1 levels, Apolipoprotein B levels, LDL cholesterol levels, Plasma homocysteine levels (post-methionine load test), High density lipoprotein cholesterol levels, Alzheimer's disease in APOE e4+ carriers, Protein quantitative trait loci (liver), Hematocrit, Aspartate aminotransferase to alanine aminotransferase ratio, Alanine aminotransferase levels, Low density lipoprotein cholesterol levels, Total bilirubin levels, Red blood cell count, Blood protein levels
rs5760457	24895416	22	3.45e-20	72	64	L53	NA	NA	UPB1	TRUE	NA	NA	NA
rs62233115	24713141	22	4.02e-14	244	23	L53	NA	NA	SPECC1L-ADORA2A	TRUE	rs61653296, rs4886593	30224653, 31837886	Diastolic blood pressure, Coffee consumption (cups per day)
rs67461685	24913614	22	2.5e-11	1083	1028	L53	NA	NA	UPB1	TRUE	rs9608249	32888494, 30595370	Mean corpuscular hemoglobin, Mean corpuscular volume
rs77173254	24915482	22	1.16e-19	117	69	L53	NA	NA	UPB1	TRUE	NA	NA	NA
rs9608253	24617380	22	1.83e-09	60	22	L53	NA	NA	GGT5	TRUE	rs9783698	23251661, 34021172	Obesity-related traits, Hip circumference adjusted for BMI
rs2235852	41661154	22	4.84e-11	885	85	L54	NA	NA	RANGAP1	TRUE	NA	NA	NA

### Sheet: metaGWAS (23andMe and UKB) lead
SNP	CHR	F	BP	P	TOTAL	NSIG	Cond_Loci	Cond_Sig	P_cond	Nearest_Gene	Protein_Coding	merge ST6 3 columns			Ben - compile the lead snp table	plus extra columns:
rs1134067	1	1	150721175	1.19e-13	358	2	L1	NA	NA	CTSS	TRUE					MAGMA	H-MAGMA	MultiXcan
rs1222069	1	1	96595179	1.24e-10	94	4	L2	NA	NA	RNU1-130P	FALSE					Yes	No	Yes
rs1342396	1	1	96281460	2.66e-12	208	5	L2	NA	NA		FALSE	rs10747472, rs10747472	25673413, 25673413	Body mass index
rs10153796	2	1	619641	1.26e-09	62	13	L3	NA	NA		FALSE
rs10180960	2	1	621115	2.5e-08	26	0	L3	NA	NA		FALSE
rs10208700	2	1	597626	1.74e-09	24	16	L3	NA	NA		FALSE
rs2867121	2	1	658550	4.79e-08	2	1	L3	NA	NA		FALSE
rs62106258	2	1	417167	1.45e-11	13	3	L3	NA	NA		FALSE
rs7567570	2	1	615140	1.02e-16	268	11	L3	NA	NA		FALSE
rs11127048	2	1	27752463	1.46e-21	312	74	L4	NA	NA		FALSE
rs6744393	2	1	27750139	1.26e-14	135	1	L4	NA	NA		FALSE
rs6753736	2	1	27958855	1.54e-10	284	127	L4	NA	NA		FALSE
rs35286811	2	1	32800422	4e-09	370	27	L5	NA	NA	BIRC6	TRUE
rs67257914	2	1	32804018	1.99e-08	393	73	L5	NA	NA	BIRC6	TRUE
rs646357	2	1	72702715	3.31e-08	304	1	L6	NA	NA	EXOC6B	TRUE
rs58432784	3	1	50527218	4.46e-09	586	3	L7	NA	NA	CACNA2D2	TRUE
rs77529581	3	1	85433606	3.74e-08	339	38	L8	NA	NA	CADM2	TRUE
rs2231142	4	1	89052323	1.87e-10	87	11	L9	NA	NA	ABCG2	TRUE
rs2726513	4	1	106217358	2.1e-11	127	19	L10	NA	NA	RN7SL89P	FALSE
rs12514566	5	1	7391462	2.1e-12	40	4	L11	NA	NA	ADCY2	FALSE
rs16903275	5	1	87950543	5.71e-09	42	1	L12	NA	NA	LINC00461	FALSE
rs139797380	6	1	137244957	4.04e-08	7	1	L13	NA	NA	NA	NA
rs9296406	6	1	42940810	3.55e-10	482	406	L14	NA	NA	PEX6	TRUE
rs9296653	6	1	51302901	5.11e-09	384	24	L15	NA	NA		FALSE
rs9385269	6	1	98547979	1.75e-13	486	24	L16	NA	NA		FALSE
rs10229618	7	1	17540763	3.68e-08	17	12	L17	NA	NA		FALSE
rs10235785	7	1	17040423	3.37e-11	26	7	L17	NA	NA		FALSE
rs112198319	7	1	17327900	7.97e-19	5	0	L17	NA	NA		FALSE
rs112476491	7	1	17204040	6.78e-11	5	0	L17	NA	NA		FALSE
rs112780228	7	1	17482075	3.87e-11	14	0	L17	NA	NA		FALSE
rs12539460	7	1	17519589	1.98e-17	22	11	L17	NA	NA		FALSE
rs12699842	7	1	17412049	1.59e-08	8	1	L17	NA	NA		FALSE
rs13225976	7	1	17496541	1.95e-20	54	3	L17	NA	NA		FALSE
rs13233498	7	1	17305233	1.22e-12	8	0	L17	NA	NA	AHR	FALSE
rs13233604	7	1	17593486	4.22e-19	11	5	L17	NA	NA		FALSE
rs143365016	7	1	17575791	2.76e-09	2	2	L17	NA	NA		FALSE
rs1464906	7	1	17221063	3.77e-49	68	0	L17	NA	NA	AHR	FALSE
rs1476081	7	1	17279294	1.66e-08	0	0	L17	NA	NA	AHR	FALSE
rs1545535	7	1	17493007	1.22e-13	41	37	L17	NA	NA		FALSE
rs1612143	7	1	17006468	7.24e-09	89	17	L17	NA	NA		FALSE
rs17280601	7	1	17102093	2.5e-08	7	0	L17	NA	NA		FALSE
rs17706320	7	1	17551902	2.09e-33	91	2	L17	NA	NA		FALSE
rs2389707	7	1	17124183	1.3e-12	149	12	L17	NA	NA		FALSE
rs28460389	7	1	17161118	7.26e-13	19	2	L17	NA	NA		FALSE
rs4410790	7	1	17284577	2.54e-160	71	0	L17	NA	NA	AHR	FALSE
rs559613	7	1	17499822	1.14e-08	4	0	L17	NA	NA		FALSE
rs578381	7	1	17514146	1.87e-09	7	4	L17	NA	NA		FALSE
rs58221005	7	1	17458747	3.91e-54	148	14	L17	NA	NA		FALSE
rs62444509	7	1	17185832	2.04e-08	3	0	L17	NA	NA		FALSE
rs62446370	7	1	17404160	6.86e-12	14	1	L17	NA	NA		FALSE
rs62446412	7	1	17503393	1.34e-16	7	1	L17	NA	NA		FALSE
rs6461321	7	1	17560359	3.63e-11	15	9	L17	NA	NA		FALSE
rs71524203	7	1	17246522	7.01e-11	35	4	L17	NA	NA	AHR	FALSE
rs73069200	7	1	17519844	7.99e-18	21	6	L17	NA	NA		FALSE
rs73071155	7	1	17545998	9.33e-10	28	6	L17	NA	NA		FALSE
rs73075167	7	1	17570479	1.92e-16	7	0	L17	NA	NA		FALSE
rs7458455	7	1	17239633	4.79e-11	46	1	L17	NA	NA	AHR	FALSE
rs77105779	7	1	17229567	2.98e-13	5	1	L17	NA	NA	AHR	FALSE
rs77821156	7	1	17331450	1.36e-23	16	0	L17	NA	NA		FALSE
rs7806510	7	1	17306701	3.61e-09	12	3	L17	NA	NA	AHR	FALSE
rs78215153	7	1	17293642	2.64e-28	10	0	L17	NA	NA	AHR	FALSE
rs78484938	7	1	17441728	8.84e-24	5	0	L17	NA	NA		FALSE
rs78707595	7	1	17279393	4.54e-15	1	0	L17	NA	NA	AHR	FALSE
rs79694830	7	1	17286087	5.98e-28	25	0	L17	NA	NA	AHR	FALSE
rs940824	7	1	17133294	4.89e-11	3	2	L17	NA	NA		FALSE
rs554821768	7	1	17304645	2.26e-08	3	1	L17	NA	NA	NA	NA
rs10953112	7	1	76697531	8.58e-09	83	27	L18	NA	NA		FALSE
rs17685	7	1	75616105	1.85e-30	348	0	L18	NA	NA	POR	TRUE
rs55671363	7	1	75793405	7.19e-11	174	42	L18	NA	NA		FALSE
rs79911532	7	1	75703019	6.32e-10	36	11	L18	NA	NA		FALSE
rs34060476	7	1	73037956	2.34e-16	143	0	L19	NA	NA	MLXIPL	TRUE
rs13271359	8	1	109114426	2e-09	715	183	L20	NA	NA	RSPO2	FALSE
rs2126259	8	1	9185146	4.91e-08	115	26	L21	NA	NA		FALSE
rs10786718	10	1	104631189	4.56e-09	516	92	L22	NA	NA	AS3MT	TRUE
rs117810762	10	1	135315795	1.63e-09	9	0	L23	NA	NA		TRUE
rs76881016	10	1	134196286	7.29e-10	96	30	L24	NA	NA	PWWP2B	FALSE
rs11214535	11	1	113061212	1.54e-09	72	22	L25	NA	NA	NCAM1	TRUE
rs61902817	11	1	112915157	2.9e-11	89	0	L25	NA	NA	NCAM1	TRUE
rs7106434	11	1	112860579	4.53e-15	338	36	L25	NA	NA	NCAM1	TRUE
rs565421741	11	1	73108812	1.74e-08	20	0	L26	NA	NA	NA	NA
rs6265	11	1	27679916	3.73e-10	120	29	L27	NA	NA	BDNF	TRUE
rs644381	11	1	56261550	4.12e-11	3154	804	L28	NA	NA		FALSE
rs7948656	11	1	63618382	3.82e-08	347	142	L29	NA	NA	MARK2	TRUE
rs7306710	12	1	66376091	6.92e-09	69	12	L30	NA	NA		FALSE
rs112025779	15	1	75292700	3.25e-08	22	0	L31	NA	NA	SCAMP5	TRUE
rs112511609	15	1	74519084	8.97e-11	16	3	L31	NA	NA	CCDC33	TRUE
rs11630907	15	1	75515309	1.88e-11	11	0	L31	NA	NA		FALSE
rs11631006	15	1	75592690	2.53e-12	18	7	L31	NA	NA	DNM1P34	FALSE
rs11636245	15	1	75483752	4.01e-39	1	0	L31	NA	NA	C15orf39	FALSE
rs11638477	15	1	75473227	3.58e-17	2	1	L31	NA	NA	RPL36AP45	FALSE
rs117968677	15	1	75174251	8.87e-12	15	2	L31	NA	NA	MPI	FALSE
rs12907194	15	1	74266380	3.4e-08	88	13	L31	NA	NA	STOML1	FALSE
rs12916473	15	1	75321999	1.92e-20	34	3	L31	NA	NA	PPCDC	TRUE
rs139212895	15	1	74614535	9.72e-15	16	2	L31	NA	NA	CCDC33	TRUE
rs17427548	15	1	76192429	9.72e-16	61	1	L31	NA	NA	UBE2Q2	TRUE
rs2123209	15	1	74145915	3.21e-12	61	2	L31	NA	NA		FALSE
rs2290572	15	1	75130573	9.27e-47	51	16	L31	NA	NA	ULK3	TRUE
rs2472297	15	1	75027880	5.87e-208	311	0	L31	NA	NA	CYP1A1	FALSE
rs28818910	15	1	75440669	7.81e-57	309	0	L31	NA	NA		FALSE
rs28876418	15	1	74802928	8.25e-23	105	11	L31	NA	NA		FALSE
rs2957613	15	1	76700589	9.59e-11	268	10	L31	NA	NA	SCAPER	TRUE
rs2959011	15	1	74611781	8.12e-30	96	0	L31	NA	NA	CCDC33	TRUE
rs34049615	15	1	75276993	3e-08	24	6	L31	NA	NA	SCAMP5	TRUE
rs409856	15	1	74476728	1.12e-27	7	0	L31	NA	NA	STRA6	TRUE
rs4887123	15	1	74557994	9.64e-21	79	1	L31	NA	NA	CCDC33	TRUE
rs55973697	15	1	75129584	8.26e-15	33	0	L31	NA	NA	ULK3	TRUE
rs57570563	15	1	74989267	1.68e-18	8	0	L31	NA	NA	EDC3	FALSE
rs60579378	15	1	74243012	4.53e-09	56	13	L31	NA	NA	LOXL1	TRUE
rs71401605	15	1	75253049	9.32e-14	106	0	L31	NA	NA	SCAMP5	TRUE
rs7176416	15	1	74694490	2.52e-09	36	6	L31	NA	NA	SEMA7A	FALSE
rs72730583	15	1	75351630	1.7e-26	37	0	L31	NA	NA	PPCDC	TRUE
rs73435089	15	1	75612287	6.59e-22	65	0	L31	NA	NA	ANP32BP1	FALSE
rs77101245	15	1	74684399	3.16e-21	23	2	L31	NA	NA	CYP11A1	FALSE
rs79233608	15	1	74285177	1.93e-08	6	1	L31	NA	NA	STOML1	TRUE
rs8036474	15	1	74716690	1.25e-66	283	85	L31	NA	NA	SEMA7A	TRUE
rs8043405	15	1	74802930	1.94e-16	20	0	L31	NA	NA		FALSE
rs974456	15	1	74486444	4.98e-24	18	5	L31	NA	NA	STRA6	TRUE
rs141270937	15	1	74805724	7.34e-11	0	0	L31	NA	NA	NA	NA
rs145675065	15	1	74876536	2.29e-10	3	1	L31	NA	NA	NA	NA
rs145923939	15	1	74961238	4.69e-11	1	1	L31	NA	NA	NA	NA
rs183523626	15	1	74912810	1.62e-11	6	1	L31	NA	NA	NA	NA
rs185007046	15	1	74777862	2.08e-13	6	0	L31	NA	NA	NA	NA
rs35686309	15	1	75084268	1.08e-10	26	5	L31	NA	NA	NA	NA
rs543852837	15	1	75035615	4.05e-08	66	0	L31	NA	NA	NA	NA
rs572865226	15	1	74380752	5.03e-14	3	0	L31	NA	NA	NA	NA
rs62005666	15	1	74364502	7.68e-09	0	0	L31	NA	NA	NA	NA
rs62005706	15	1	74462434	4.16e-13	0	0	L31	NA	NA	NA	NA
rs78772396	15	1	74902232	1.08e-11	4	1	L31	NA	NA	NA	NA
rs6224	15	1	91423543	1.33e-10	656	549	L32	NA	NA	FURIN	TRUE
rs28567725	16	1	53826028	9.1e-22	137	13	L33	NA	NA	FTO	TRUE
rs12939297	17	1	17524247	4.6e-10	443	39	L34	NA	NA	PEMT	FALSE
rs2297508	17	1	17715317	1.18e-09	179	4	L34	NA	NA	SREBF1	TRUE
rs2905855	17	1	46081915	3.16e-08	279	53	L35	NA	NA		FALSE
rs72823594	17	1	46124276	1.26e-08	225	78	L35	NA	NA		FALSE
rs17700633	18	1	57929432	2.76e-09	86	2	L36	NA	NA		FALSE
rs4940929	18	1	57803890	1.06e-08	7	1	L36	NA	NA		FALSE
rs66723169	18	1	57808978	3.92e-22	269	0	L36	NA	NA		FALSE
rs80116344	18	1	57948400	3.14e-08	4	0	L36	NA	NA		FALSE
rs11671280	19	1	47564644	8.7e-09	77	9	L37	NA	NA	TMEM160	FALSE
rs1801272	19	1	41354533	1.33e-14	14	6	L38	NA	NA	CYP2A6	TRUE
rs56113850	19	1	41353107	1.17e-24	110	1	L38	NA	NA	CYP2A6	TRUE
rs7245663	19	1	41375462	1.12e-10	75	1	L38	No	0.000220175		TRUE
rs7937	19	1	41302706	6.14e-11	88	21	L38	No	0.00157214	RAB4B-EGLN2	TRUE
rs6062678	20	1	62888802	4.77e-15	65	31	L39	NA	NA	PCMTD2	TRUE
rs6063085	20	1	45840459	3.3e-14	161	1	L40	NA	NA	ZMYND8	TRUE
rs6130083	20	1	35538424	1.55e-08	293	15	L41	NA	NA	SAMHD1	TRUE
rs115815684	22	1	24612679	9.45e-17	41	1	L42	NA	NA	GGT5	FALSE
rs145442727	22	1	24854950	7.28e-22	164	0	L42	NA	NA	ADORA2A-AS1	FALSE
rs146084507	22	1	24963351	1.12e-16	4	0	L42	NA	NA	SNRPD3	TRUE
rs2276449	22	1	24644636	3.14e-14	116	6	L42	NA	NA		FALSE
rs5760457	22	1	24895416	3.45e-20	33	27	L42	NA	NA	UPB1	TRUE
rs67461685	22	1	24913614	2.5e-11	332	321	L42	NA	NA		TRUE
rs77173254	22	1	24915482	1.16e-19	49	9	L42	NA	NA	UPB1	TRUE
rs9608249	22	1	24613952	8.02e-12	104	29	L42	NA	NA	GGT5	FALSE
rs571724948	22	1	24645513	5.66e-18	0	0	L42	NA	NA	NA	NA
rs2413631	22	1	41359786	3.98e-08	779	204	L43	NA	NA	RBX1	TRUE
	BP (ST3)	BP (Lead SNP)	cytoband	Chr
rs2472297	75027880	75027880	chr15q24.1	15
rs4410790	17284577	17284577	chr7p21.1	7
rs10208700	597626	597626	chr2p25.3	2

### Sheet: comparison new loci - old
venn diagram of overlapping genes across methods
23andme	UKB	meta
independent loci	independent loci
Will need to adjust meta lead SNPs, but something like this? Can also make Venn diagram with labels
SNP(s)	CHR	23andMe	Cornelis	UK Biobank	metaGWAS
rs4615895/rs1342396/rs1222069	1	.		Y	Y
rs768283768/rs1134067	1	.		Y	Y
rs35286811/rs67257914	2	.		.	Y
rs646357	2	.		.	Y
rs62106258/rs10208700/rs7567570/rs10153796/rs10180960/rs7571970/rs2867121	2	.		Y	Y
rs6744393/rs11127048/rs6753736	2	.		Y	Y
rs77529581	3	.		.	Y
rs58432784/rs35198275	3	.		Y	Y
rs2231142	4	.		.	Y
rs2726513	4	.		Y	Y
rs12514566	5	.		Y	Y
rs16903275/rs6893807	5	.		Y	Y
rs9296406	6	.		.	Y
rs139797380	6	.		.	Y
rs9385269/rs34645063	6	Y		.	Y
rs1327259/rs9296653	6	.		Y	Y
rs34060476	7	.		Y	Y
rs1612143/rs10235785/rs17280601/rs2389707/rs940824/rs28460389/rs62444509/rs112476491/rs1464906/rs77105779/rs7458455/rs71524203/rs1476081/rs78707595/rs4410790/rs79694830/rs78215153/rs554821768/rs13233498/rs7806510/rs112198319/rs77821156/rs62446370/rs12699842/rs78484938/rs58221005/rs112780228/rs1545535/rs13225976/rs559613/rs62446412/rs578381/rs12539460/rs73069200/rs10229618/rs73071155/rs17706320/rs6461321/rs73075167/rs143365016/rs13233604	7	Y		Y	Y
rs1057868/rs17685/rs28634426/rs79911532/rs55671363/rs10953112	7	Y		Y	Y
rs2126259	8	.		.	Y
rs13271359	8	.		.	Y
rs10786718	10	.		.	Y
rs76881016	10	.		Y	Y
rs117810762	10	.		Y	Y
rs6265	11	.		.	Y
rs644381	11	.		.	Y	update table with new meta
rs7948656	11	.		.	Y
rs565421741	11	.		.	Y
rs2298527/rs7106434/rs61902817/rs11214535	11	.		Y	Y
rs7306710	12	.		.	Y
rs6224/rs2521501	15	.		Y	Y
rs2123209/rs60579378/rs12907194/rs79233608/rs62005666/rs572865226/rs62005706/rs409856/rs974456/rs112511609/rs4887123/rs2959011/rs139212895/rs77101245/rs7176416/rs8036474/rs185007046/rs28876418/rs8043405/rs141270937/rs145675065/rs78772396/rs183523626/rs145923939/rs57570563/rs2472297/rs543852837/rs35686309/rs55973697/rs2290572/rs117968677/rs71401605/rs34049615/rs112025779/rs12916473/rs72730583/rs28818910/rs11638477/rs11636245/rs11630907/rs11631006/rs73435089/rs17427548/rs2957613	15	Y		Y	Y
rs28567725/rs201399553	16	.		Y	Y
rs12939297/rs139937261/rs2297508	17	.		Y	Y
rs2905855/rs72823594/rs531431865	17	.		Y	Y
rs4940929/rs66723169/rs17700633/rs80116344	18	.		Y	Y
rs11671280	19	.		.	Y
rs7937/rs56113850/rs1801272/rs117824460/rs7245663	19	Y		Y	Y
rs6130083	20	.		.	Y
rs6062678/rs11474881	20	Y		.	Y
rs6063085	20	.		Y	Y
rs2413631	22	.		.	Y
rs115815684/rs9608249/rs2276449/rs571724948/rs199612805/rs145442727/rs5760457/rs181251778/rs67461685/rs77173254/rs146084507	22	Y		Y	Y

### Sheet: ST7 MAGMA
Supplementary Table 7. Bonferroni-significant results (p<2.66E-06) of MAGMA gene-based association analyses for the 23andMe univariate GWAS of coffee intake.
Gene	Chr	Position Start	Position Stop	# SNPs	# Parameters	N	Z Score	p value	Gene Name
ENSG00000140497	15	75136071	75165706	80	25	130153	7.9414	9.99e-16	SCAMP2
ENSG00000138623	15	74701630	74726808	113	33	130153	7.9057	1.33e-15	SEMA7A
ENSG00000140474	15	75128457	75135687	24	8	130153	7.7422	4.89e-15	ULK3
ENSG00000138621	15	75315896	75409803	351	30	130153	7.7075	6.41e-15	PPCDC
ENSG00000103653	15	75074398	75095539	56	15	130153	7.6821	7.83e-15	CSK
ENSG00000140505	15	75041185	75048543	25	13	130153	7.6776	8.1e-15	CYP1A2
ENSG00000140506	15	75105057	75118099	52	14	130153	7.5212	2.71e-14	LMAN1L
ENSG00000140481	15	74509613	74628813	572	67	130153	7.4523	4.59e-14	CCDC33
ENSG00000178718	15	75246757	75249805	4	2	130153	7.4241	5.68e-14	RPP25
ENSG00000178802	15	75182346	75191798	28	14	130153	7.4154	6.06e-14	MPI
ENSG00000178741	15	75212132	75230509	67	17	130153	7.2253	2.5e-13	COX5A
ENSG00000198794	15	75249560	75313837	244	38	130153	6.6037	2e-11	SCAMP5
ENSG00000178761	15	75192328	75199462	18	10	130153	6.2659	1.85e-10	FAM219B
ENSG00000106546	7	17338246	17385776	108	40	130153	6.1094	5e-10	AHR
ENSG00000137868	15	74471807	74504608	122	26	130153	6.1094	5e-10	STRA6
ENSG00000129009	15	74466012	74469213	13	4	130153	5.9371	1.45e-09	ISLR
ENSG00000127952	7	75625656	75677322	173	46	130153	5.8532	2.41e-09	STYXL1
ENSG00000146701	7	75677369	75696826	72	17	130153	5.7451	4.59e-09	MDH2
ENSG00000128271	22	24813847	24838328	91	29	130153	5.707	5.75e-09	ADORA2A
ENSG00000140459	15	74630100	74660081	122	25	130153	5.3659	4.03e-08	CYP11A1
ENSG00000213578	15	75118888	75124141	15	9	130153	5.3115	5.44e-08	CPLX3
ENSG00000100024	22	24863206	24924358	227	37	130153	5.1424	1.36e-07	UPB1
ENSG00000099998	22	24615622	24641110	136	32	130153	5.0115	2.7e-07	GGT5
ENSG00000143418	1	151000000	151000000	46	13	130153	5.0062	2.78e-07	CERS2
ENSG00000203880	20	62887094	62926855	58	20	130153	5.0015	2.84e-07	PCMTD2
ENSG00000163131	1	151000000	151000000	78	16	130153	4.9954	2.94e-07	CTSS
ENSG00000259132	14	23415479	23451467	90	33	130153	4.9554	3.61e-07	RP11-298I3.5
ENSG00000138867	22	24936406	24951903	47	14	130153	4.927	4.17e-07	GUCD1
ENSG00000143379	1	151000000	151000000	100	26	130153	4.9241	4.24e-07	SETDB1
ENSG00000258555	22	24666866	24838324	605	34	130153	4.8472	6.26e-07	SPECC1L-ADORA2A
ENSG00000143457	1	151000000	151000000	183	18	130153	4.8332	6.72e-07	GOLPH3L

### Sheet: ST8 H-MAGMA
Supplementary Table 8. Bonferroni-significant results (p<9.52E-07) of H-MAGMA of gene-based association analyses for the 23andMe univariate GWAS of coffee intake.
Gene	Chr	Position Start	Position Stop	# SNPs	# Parameters	N	Z Score	p value	Gene Name	Tissue
ENSG00000140497	15	75136071	75165706	13	6	130153	7.9057	1.3323e-15	SCAMP2	Adult brain
ENSG00000067221	15	74271264	74286963	107	31	130153	7.7887	3.3862e-15	STOML1	Adult brain
ENSG00000159289	15	74362198	74374891	222	53	130153	7.7394	4.996e-15	GOLGA6A	Adult brain
ENSG00000261543	15	74445141	74471567	26	6	130153	7.6733	8.3822e-15	NA	Adult brain
ENSG00000178741	15	75212132	75230509	41	17	130153	7.6431	1.0603e-14	COX5A	Adult brain
ENSG00000140474	15	75128457	75135538	33	10	130153	7.6365	1.1158e-14	ULK3	Adult brain
ENSG00000178802	15	75182348	75194560	45	13	130153	7.5407	2.337e-14	MPI	Adult brain
ENSG00000140465	15	75011883	75017951	11	5	130153	7.5121	2.9088e-14	CYP1A1	Adult brain
ENSG00000199473	7	17412825	17412950	5	3	130153	7.5048	3.0753e-14	SNORA63	Adult brain
ENSG00000283321	7	17338919	17506858	19	5	130153	7.4841	3.6027e-14	NA	Adult brain
ENSG00000214702	15	74389447	74390755	415	80	130153	7.4592	4.3519e-14	COMMD4P2	Adult brain
ENSG00000129038	15	74218799	74244478	55	19	130153	7.4446	4.8628e-14	LOXL1	Adult brain
ENSG00000277749	15	74603857	74612029	6	2	130153	7.2349	2.3292e-13	LOC124903525	Adult brain
ENSG00000179335	15	74900713	74922542	73	20	130153	7.1829	3.4123e-13	CLK3	Adult brain
ENSG00000248540	15	74418256	74421619	165	27	130153	7.0908	6.6658e-13	LOC283731	Adult brain
ENSG00000264386	15	75081013	75081098	7	2	130153	7.0742	7.5179e-13	MIR4513	Adult brain
ENSG00000138621	15	75315896	75343067	178	23	130153	6.9909	1.3659e-12	PPCDC	Adult brain
ENSG00000261606	15	75108564	75124136	26	7	130153	6.9026	2.5537e-12	NA	Adult brain
ENSG00000167173	15	75491233	75504510	47	10	130153	6.6895	1.1195e-11	C15orf39	Adult brain
ENSG00000138623	15	74701630	74726808	122	24	130153	6.648	1.4851e-11	SEMA7A	Adult brain
ENSG00000178761	15	75192328	75199462	8	4	130153	6.6039	2.0023e-11	FAM219B	Adult brain
ENSG00000140481	15	74528630	74628482	159	49	130153	6.5617	2.6599e-11	CCDC33	Adult brain
ENSG00000260266	15	74643109	74656961	27	8	130153	6.5574	2.7369e-11	PPIAP46	Adult brain
ENSG00000274937	15	74667019	74667852	17	4	130153	6.5554	2.774e-11	NA	Adult brain
ENSG00000235837	7	16735496	16759523	25	8	130153	6.5261	3.3753e-11	NA	Adult brain
ENSG00000215464	22	24665314	24666102	13	4	130153	6.3916	8.2056e-11	NA	Adult brain
ENSG00000146701	7	75677369	75696826	40	15	130153	6.3802	8.8435e-11	MDH2	Adult brain
ENSG00000260152	15	75406602	75407209	47	12	130153	6.3483	1.0887e-10	NA	Adult brain
ENSG00000259790	15	75613738	75615034	50	22	130153	6.3178	1.3262e-10	ANP32BP1	Adult brain
ENSG00000137868	15	74471807	74504608	40	10	130153	6.2733	1.7675e-10	STRA6	Adult brain
ENSG00000199580	15	75275615	75275717	7	3	130153	6.2367	2.2345e-10	Y_RNA	Adult brain
ENSG00000236318	7	17414491	17506880	39	10	130153	6.1849	3.1066e-10	LINC02888	Adult brain
ENSG00000140505	15	75041185	75048543	34	10	130153	6.1176	4.7486e-10	CYP1A2	Adult brain
ENSG00000275527	15	74891260	74891738	6	2	130153	6.1148	4.8326e-10	NA	Adult brain
ENSG00000103653	15	75074398	75095539	61	13	130153	6.1094	5e-10	CSK	Adult brain
ENSG00000179151	15	74922899	74988384	214	51	130153	6.1094	5e-10	EDC3	Adult brain
ENSG00000140464	15	74287014	74340153	250	59	130153	6.1094	5e-10	PML	Adult brain
ENSG00000173467	7	16899029	16921611	107	39	130153	6.1094	5e-10	AGR3	Adult brain
ENSG00000178718	15	75246757	75249805	4	2	130153	6.1094	5e-10	RPP25	Adult brain
ENSG00000280309	15	74591844	74596868	33	7	130153	6.0844	5.8477e-10	NA	Adult brain
ENSG00000129009	15	74466012	74469213	9	1	130153	5.902	1.7955e-09	ISLR	Adult brain
ENSG00000237773	7	17319458	17338981	100	34	130153	5.8735	2.1335e-09	LOC101927609	Adult brain
ENSG00000228829	7	75803051	75806523	22	10	130153	5.8024	3.2682e-09	NA	Adult brain
ENSG00000178809	7	75024337	75040279	113	26	130153	5.7645	4.0959e-09	TRIM73	Adult brain
ENSG00000261821	15	74657776	74663552	21	7	130153	5.7538	4.3633e-09	NA	Adult brain
ENSG00000261384	15	74595346	74596684	38	14	130153	5.7492	4.484e-09	NA	Adult brain
ENSG00000260096	15	74355121	74356126	182	48	130153	5.7482	4.5107e-09	DNM1P33	Adult brain
ENSG00000280388	7	75673295	75675281	7	3	130153	5.6655	7.3315e-09	NA	Adult brain
ENSG00000205363	15	74027772	74045088	31	13	130153	5.6327	8.8712e-09	INSYN1	Adult brain
ENSG00000128271	22	24819565	24838328	29	11	130153	5.5606	1.3439e-08	ADORA2A	Adult brain
ENSG00000251798	7	75716762	75716865	8	4	130153	5.5303	1.5986e-08	RNU6-863P	Adult brain
ENSG00000006606	7	75398851	75419214	156	32	130153	5.5195	1.7e-08	CCL26	Adult brain
ENSG00000273958	15	60885226	60885659	5	2	130153	5.4937	1.968e-08	NA	Adult brain
ENSG00000127946	7	75162621	75368265	157	36	130153	5.4589	2.396e-08	HIP1	Adult brain
ENSG00000140506	15	75105057	75118099	14	6	130153	5.4074	3.1969e-08	LMAN1L	Adult brain
ENSG00000277718	15	74671424	74682875	100	26	130153	5.3585	4.1957e-08	LINC02255	Adult brain
ENSG00000189077	7	75616155	75623977	8	3	130153	5.3425	4.5835e-08	TMEM120A	Adult brain
ENSG00000258555	22	24666866	24838324	20	7	130153	5.3185	5.2326e-08	SPECC1L-ADORA2A	Adult brain
ENSG00000213549	7	75742344	75742718	5	2	130153	5.2973	5.8758e-08	NA	Adult brain
ENSG00000252722	15	75413877	75414007	9	2	130153	5.2929	6.0182e-08	LOC124900369	Adult brain
ENSG00000224800	1	150853712	150854159	3	2	130153	5.2296	8.4946e-08	RPS27AP6	Adult brain
ENSG00000127957	7	75132254	75157478	250	51	130153	5.2198	8.9538e-08	PMS2P3	Adult brain
ENSG00000143387	1	150768684	150780799	43	11	130153	5.1816	1.1002e-07	CTSK	Adult brain
ENSG00000143420	1	150573327	150602072	74	24	130153	5.1162	1.5589e-07	ENSA	Adult brain
ENSG00000236039	7	17445103	17598533	334	77	130153	5.0835	1.8525e-07	LINC02889	Adult brain
ENSG00000227038	7	75719749	75738097	38	13	130153	5.0523	2.1829e-07	GTF2IP7	Adult brain
ENSG00000231073	1	150945599	150948010	7	3	130153	5.0107	2.7117e-07	NA	Adult brain
ENSG00000143418	1	150936146	150947480	15	5	130153	4.992	2.9885e-07	CERS2	Adult brain
ENSG00000149292	11	113185251	113254266	429	75	130153	4.9878	3.0536e-07	TTC12	Adult brain
ENSG00000143452	1	150670536	150693361	5	2	130153	4.9828	3.1337e-07	HORMAD1	Adult brain
ENSG00000143409	1	150968562	150980851	50	13	130153	4.9823	3.1422e-07	MINDY1	Adult brain
ENSG00000035115	2	218136	264810	554	39	130153	4.9606	3.513e-07	SH3YL1	Adult brain
ENSG00000259357	1	150937721	150938732	12	5	130153	4.9422	3.862e-07	NA	Adult brain
ENSG00000143437	1	150782181	150849244	35	12	130153	4.9232	4.257e-07	ARNT	Adult brain
ENSG00000247416	11	112830002	112834182	23	7	130153	4.9159	4.4194e-07	LOC101928847	Adult brain
ENSG00000140478	15	75575176	75588148	104	27	130153	4.8686	5.6209e-07	GOLGA6D	Adult brain
ENSG00000184731	2	38814	46385	164	23	130153	4.8016	7.8691e-07	FAM110C	Adult brain
ENSG00000138629	15	74738318	74753523	21	10	130153	4.7873	8.4538e-07	UBL7	Adult brain
ENSG00000140474	15	75128457	75135538	13	4	130153	7.8821	1.6098e-15	ULK3	Cortical Neuron
ENSG00000277718	15	74671424	74682875	103	28	130153	7.6604	9.2704e-15	LINC02255	Cortical Neuron
ENSG00000140464	15	74287014	74340153	148	28	130153	7.6385	1.0991e-14	PML	Cortical Neuron
ENSG00000140481	15	74528630	74628482	72	29	130153	7.6327	1.1491e-14	CCDC33	Cortical Neuron
ENSG00000140506	15	75105057	75118099	55	14	130153	7.5914	1.5821e-14	LMAN1L	Cortical Neuron
ENSG00000261543	15	74445141	74471567	113	37	130153	7.5878	1.6265e-14	NA	Cortical Neuron
ENSG00000167173	15	75491233	75504510	89	15	130153	7.5442	2.276e-14	C15orf39	Cortical Neuron
ENSG00000214702	15	74389447	74390755	602	101	130153	7.5159	2.8259e-14	COMMD4P2	Cortical Neuron
ENSG00000140465	15	75011883	75017951	11	5	130153	7.5121	2.9088e-14	CYP1A1	Cortical Neuron
ENSG00000199473	7	17412825	17412950	5	3	130153	7.5048	3.0753e-14	SNORA63	Cortical Neuron
ENSG00000283321	7	17338919	17506858	19	5	130153	7.4841	3.6027e-14	NA	Cortical Neuron
ENSG00000140505	15	75041185	75048543	21	8	130153	7.3354	1.1052e-13	CYP1A2	Cortical Neuron
ENSG00000199580	15	75275615	75275717	14	6	130153	7.1986	3.042e-13	Y_RNA	Cortical Neuron
ENSG00000178802	15	75182348	75194560	28	12	130153	7.1954	3.1147e-13	MPI	Cortical Neuron
ENSG00000264386	15	75081013	75081098	7	2	130153	7.0742	7.5179e-13	MIR4513	Cortical Neuron
ENSG00000261821	15	74657776	74663552	208	29	130153	6.9676	1.6122e-12	NA	Cortical Neuron
ENSG00000261606	15	75108564	75124136	26	7	130153	6.9026	2.5537e-12	NA	Cortical Neuron
ENSG00000260104	15	75541573	75541748	85	21	130153	6.6757	1.2302e-11	NA	Cortical Neuron
ENSG00000178741	15	75212132	75230509	58	10	130153	6.6713	1.2674e-11	COX5A	Cortical Neuron
ENSG00000178761	15	75192328	75199462	8	4	130153	6.6039	2.0023e-11	FAM219B	Cortical Neuron
ENSG00000274937	15	74667019	74667852	17	4	130153	6.5554	2.774e-11	NA	Cortical Neuron
ENSG00000173546	15	75966663	76005189	86	23	130153	6.4544	5.4322e-11	CSPG4	Cortical Neuron
ENSG00000215464	22	24665314	24666102	13	4	130153	6.3916	8.2056e-11	NA	Cortical Neuron
ENSG00000146701	7	75677369	75696826	49	17	130153	6.2906	1.5816e-10	MDH2	Cortical Neuron
ENSG00000236318	7	17414491	17506880	39	10	130153	6.1849	3.1066e-10	LINC02888	Cortical Neuron
ENSG00000236039	7	17445103	17598533	84	22	130153	6.1728	3.3545e-10	LINC02889	Cortical Neuron
ENSG00000275527	15	74891260	74891738	6	2	130153	6.1148	4.8326e-10	NA	Cortical Neuron
ENSG00000178718	15	75246757	75249805	4	2	130153	6.1094	5e-10	RPP25	Cortical Neuron
ENSG00000187812	15	76067894	76079239	88	22	130153	6.1094	5e-10	GOLGA6EP	Cortical Neuron
ENSG00000103653	15	75074398	75095539	80	17	130153	6.1094	5e-10	CSK	Cortical Neuron
ENSG00000140497	15	75136071	75165706	37	13	130153	6.1094	5e-10	SCAMP2	Cortical Neuron
ENSG00000260096	15	74355121	74356126	156	49	130153	6.1094	5e-10	DNM1P33	Cortical Neuron
ENSG00000179151	15	74922899	74988384	63	23	130153	6.1094	5e-10	EDC3	Cortical Neuron
ENSG00000138629	15	74738318	74753523	17	8	130153	6.1094	5e-10	UBL7	Cortical Neuron
ENSG00000272391	7	75046069	75115548	704	82	130153	6.0883	5.7061e-10	POM121C	Cortical Neuron
ENSG00000280309	15	74591844	74596868	33	7	130153	6.0844	5.8477e-10	NA	Cortical Neuron
ENSG00000129038	15	74218799	74244478	61	17	130153	5.9996	9.8873e-10	LOXL1	Cortical Neuron
ENSG00000198794	15	75287873	75313837	63	18	130153	5.9678	1.2021e-09	SCAMP5	Cortical Neuron
ENSG00000129009	15	74466012	74469213	9	1	130153	5.902	1.7955e-09	ISLR	Cortical Neuron
ENSG00000140478	15	75575176	75588148	143	26	130153	5.8218	2.9104e-09	GOLGA6D	Cortical Neuron
ENSG00000127952	7	75625656	75677321	41	15	130153	5.8142	3.0456e-09	STYXL1	Cortical Neuron
ENSG00000137868	15	74471807	74504608	34	8	130153	5.7802	3.7305e-09	STRA6	Cortical Neuron
ENSG00000261384	15	74595346	74596684	22	6	130153	5.6692	7.1745e-09	NA	Cortical Neuron
ENSG00000280388	7	75673295	75675281	7	3	130153	5.6655	7.3315e-09	NA	Cortical Neuron
ENSG00000140459	15	74630100	74660081	27	11	130153	5.6002	1.0706e-08	CYP11A1	Cortical Neuron
ENSG00000128271	22	24819565	24838328	29	11	130153	5.5606	1.3439e-08	ADORA2A	Cortical Neuron
ENSG00000273958	15	60885226	60885659	5	2	130153	5.4937	1.968e-08	NA	Cortical Neuron
ENSG00000170092	7	75122945	75133628	84	32	130153	5.4646	2.3196e-08	SPDYE5	Cortical Neuron
ENSG00000228126	1	150488233	150490508	77	19	130153	5.4338	2.7588e-08	FALEC	Cortical Neuron
ENSG00000224273	7	75737752	75761505	15	5	130153	5.4121	3.1148e-08	RABGEF1P3	Cortical Neuron
ENSG00000227038	7	75719749	75738097	30	11	130153	5.3472	4.4665e-08	GTF2IP7	Cortical Neuron
ENSG00000231271	22	24292105	24296229	150	38	130153	5.3367	4.7334e-08	NA	Cortical Neuron
ENSG00000258555	22	24666866	24838324	20	7	130153	5.3185	5.2326e-08	SPECC1L-ADORA2A	Cortical Neuron
ENSG00000248540	15	74418256	74421619	133	27	130153	5.3172	5.2693e-08	LOC283731	Cortical Neuron
ENSG00000159289	15	74362198	74374891	245	65	130153	5.3047	5.643e-08	GOLGA6A	Cortical Neuron
ENSG00000213549	7	75742344	75742718	5	2	130153	5.2973	5.8758e-08	NA	Cortical Neuron
ENSG00000252722	15	75413877	75414007	9	2	130153	5.2929	6.0182e-08	LOC124900369	Cortical Neuron
ENSG00000261775	15	74781943	74809300	21	6	130153	5.244	7.8587e-08	NA	Cortical Neuron
ENSG00000224800	1	150853712	150854159	3	2	130153	5.2296	8.4946e-08	RPS27AP6	Cortical Neuron
ENSG00000100031	22	24979718	25024972	501	106	130153	5.1375	1.3917e-07	GGT1	Cortical Neuron
ENSG00000260266	15	74643109	74656961	58	14	130153	5.0976	1.7198e-07	PPIAP46	Cortical Neuron
ENSG00000167195	15	75550940	75562540	75	16	130153	5.071	1.9791e-07	GOLGA6C	Cortical Neuron
ENSG00000231073	1	150945599	150948010	7	3	130153	5.0107	2.7117e-07	NA	Cortical Neuron
ENSG00000143418	1	150936146	150947480	15	5	130153	4.992	2.9885e-07	CERS2	Cortical Neuron
ENSG00000143452	1	150670536	150693361	5	2	130153	4.9828	3.1337e-07	HORMAD1	Cortical Neuron
ENSG00000230882	7	75700787	75704281	120	38	130153	4.9741	3.2784e-07	NA	Cortical Neuron
ENSG00000259357	1	150937721	150938732	12	5	130153	4.9422	3.862e-07	NA	Cortical Neuron
ENSG00000143412	1	150954493	150968110	9	5	130153	4.8471	6.2629e-07	ANXA9	Cortical Neuron
ENSG00000127957	7	75132254	75157478	347	42	130153	4.8226	7.0855e-07	PMS2P3	Cortical Neuron
ENSG00000143384	1	150547027	150552214	59	14	130153	4.8136	7.4131e-07	MCL1	Cortical Neuron
ENSG00000237773	7	17319458	17338981	137	38	130153	4.8083	7.6118e-07	LOC101927609	Cortical Neuron
ENSG00000266187	1	150183930	150184221	36	13	130153	4.7903	8.3248e-07	RN7SL480P	Cortical Neuron
ENSG00000103653	15	75074398	75095539	93	24	130153	7.8327	2.387e-15	CSK	Fetal brain
ENSG00000140474	15	75128457	75135538	17	5	130153	7.7466	4.7184e-15	ULK3	Fetal brain
ENSG00000237773	7	17319458	17338981	20	10	130153	7.7197	5.8287e-15	LOC101927609	Fetal brain
ENSG00000260152	15	75406602	75407209	34	7	130153	7.6905	7.3275e-15	NA	Fetal brain
ENSG00000140497	15	75136071	75165706	23	7	130153	7.6008	1.471e-14	SCAMP2	Fetal brain
ENSG00000178741	15	75212132	75230509	50	14	130153	7.551	2.1594e-14	COX5A	Fetal brain
ENSG00000199473	7	17412825	17412950	5	3	130153	7.5048	3.0753e-14	SNORA63	Fetal brain
ENSG00000283321	7	17338919	17506858	19	5	130153	7.4841	3.6027e-14	NA	Fetal brain
ENSG00000159289	15	74362198	74374891	319	47	130153	7.4037	6.6207e-14	GOLGA6A	Fetal brain
ENSG00000129038	15	74218799	74244478	119	18	130153	7.3572	9.3925e-14	LOXL1	Fetal brain
ENSG00000277718	15	74671424	74682875	77	21	130153	7.2901	1.5482e-13	LINC02255	Fetal brain
ENSG00000199580	15	75275615	75275717	14	6	130153	7.1986	3.042e-13	Y_RNA	Fetal brain
ENSG00000214702	15	74389447	74390755	370	79	130153	7.1684	3.7953e-13	COMMD4P2	Fetal brain
ENSG00000140459	15	74630100	74660081	204	37	130153	7.1011	6.19e-13	CYP11A1	Fetal brain
ENSG00000264386	15	75081013	75081098	7	2	130153	7.0742	7.5179e-13	MIR4513	Fetal brain
ENSG00000169410	15	75755592	75871630	109	19	130153	7.0632	8.1363e-13	PTPN9	Fetal brain
ENSG00000178802	15	75182348	75194560	14	5	130153	6.9062	2.4895e-12	MPI	Fetal brain
ENSG00000261606	15	75108564	75124136	26	7	130153	6.9026	2.5537e-12	NA	Fetal brain
ENSG00000140481	15	74528630	74628482	43	14	130153	6.8785	3.025e-12	CCDC33	Fetal brain
ENSG00000167173	15	75491233	75504510	72	15	130153	6.6448	1.5181e-11	C15orf39	Fetal brain
ENSG00000260096	15	74355121	74356126	165	40	130153	6.6375	1.595e-11	DNM1P33	Fetal brain
ENSG00000178761	15	75192328	75199462	8	4	130153	6.6039	2.0023e-11	FAM219B	Fetal brain
ENSG00000260266	15	74643109	74656961	27	8	130153	6.5574	2.7369e-11	PPIAP46	Fetal brain
ENSG00000274937	15	74667019	74667852	17	4	130153	6.5554	2.774e-11	NA	Fetal brain
ENSG00000179151	15	74922899	74988384	79	22	130153	6.482	4.5247e-11	EDC3	Fetal brain
ENSG00000140505	15	75041185	75048543	24	10	130153	6.4415	5.916e-11	CYP1A2	Fetal brain
ENSG00000248540	15	74418256	74421619	151	36	130153	6.4163	6.9832e-11	LOC283731	Fetal brain
ENSG00000215464	22	24665314	24666102	13	4	130153	6.3916	8.2056e-11	NA	Fetal brain
ENSG00000236318	7	17414491	17506880	39	10	130153	6.1849	3.1066e-10	LINC02888	Fetal brain
ENSG00000140465	15	75011883	75017951	35	13	130153	6.1674	3.4701e-10	CYP1A1	Fetal brain
ENSG00000275527	15	74891260	74891738	6	2	130153	6.1148	4.8326e-10	NA	Fetal brain
ENSG00000178718	15	75246757	75249805	4	2	130153	6.1094	5e-10	RPP25	Fetal brain
ENSG00000280309	15	74591844	74596868	33	7	130153	6.0844	5.8477e-10	NA	Fetal brain
ENSG00000236039	7	17445103	17598533	135	37	130153	6.0342	7.986e-10	LINC02889	Fetal brain
ENSG00000240366	15	75478992	75479309	37	11	130153	6.0312	8.1379e-10	RPL36AP45	Fetal brain
ENSG00000261775	15	74781943	74809300	11	4	130153	6.0129	9.1102e-10	NA	Fetal brain
ENSG00000252722	15	75413877	75414007	43	4	130153	6.0121	9.1593e-10	LOC124900369	Fetal brain
ENSG00000129009	15	74466012	74469213	9	1	130153	5.902	1.7955e-09	ISLR	Fetal brain
ENSG00000261543	15	74445141	74471567	48	9	130153	5.7964	3.3875e-09	NA	Fetal brain
ENSG00000127957	7	75132254	75157478	153	41	130153	5.7685	4e-09	PMS2P3	Fetal brain
ENSG00000261821	15	74657776	74663552	21	7	130153	5.7538	4.3633e-09	NA	Fetal brain
ENSG00000146701	7	75677369	75696826	21	7	130153	5.7059	5.7855e-09	MDH2	Fetal brain
ENSG00000261384	15	74595346	74596684	50	16	130153	5.6726	7.0304e-09	NA	Fetal brain
ENSG00000280388	7	75673295	75675281	7	3	130153	5.6655	7.3315e-09	NA	Fetal brain
ENSG00000137868	15	74471807	74504608	67	22	130153	5.6314	8.9394e-09	STRA6	Fetal brain
ENSG00000230882	7	75700787	75704281	73	12	130153	5.6275	9.1413e-09	NA	Fetal brain
ENSG00000128271	22	24819565	24838328	29	11	130153	5.5606	1.3439e-08	ADORA2A	Fetal brain
ENSG00000251798	7	75716762	75716865	8	4	130153	5.5303	1.5986e-08	RNU6-863P	Fetal brain
ENSG00000273958	15	60885226	60885659	5	2	130153	5.4937	1.968e-08	NA	Fetal brain
ENSG00000138621	15	75315896	75343067	91	25	130153	5.4475	2.5537e-08	PPCDC	Fetal brain
ENSG00000189077	7	75616155	75623977	8	3	130153	5.3425	4.5835e-08	TMEM120A	Fetal brain
ENSG00000258555	22	24666866	24838324	20	7	130153	5.3185	5.2326e-08	SPECC1L-ADORA2A	Fetal brain
ENSG00000177679	7	75831218	75916603	214	42	130153	5.2498	7.6117e-08	SRRM3	Fetal brain
ENSG00000224800	1	150853712	150854159	3	2	130153	5.2296	8.4946e-08	RPS27AP6	Fetal brain
ENSG00000100014	22	24666785	24813708	24	7	130153	5.1493	1.3073e-07	SPECC1L	Fetal brain
ENSG00000239334	22	24396360	24401855	29	10	130153	5.0802	1.8857e-07	NA	Fetal brain
ENSG00000140478	15	75575176	75588148	181	36	130153	5.0193	2.5932e-07	GOLGA6D	Fetal brain
ENSG00000231073	1	150945599	150948010	7	3	130153	5.0107	2.7117e-07	NA	Fetal brain
ENSG00000143418	1	150936146	150947480	15	5	130153	4.992	2.9885e-07	CERS2	Fetal brain
ENSG00000283010	6	99277843	99280384	210	35	130153	4.9814	3.1564e-07	NA	Fetal brain
ENSG00000140506	15	75105057	75118099	9	3	130153	4.9805	3.1706e-07	LMAN1L	Fetal brain
ENSG00000259357	1	150937721	150938732	12	5	130153	4.9422	3.862e-07	NA	Fetal brain
ENSG00000067221	15	74271264	74286963	71	22	130153	4.9401	3.9044e-07	STOML1	Fetal brain
ENSG00000247416	11	112830002	112834182	23	7	130153	4.9159	4.4194e-07	LOC101928847	Fetal brain
ENSG00000184731	2	38814	46385	978	60	130153	4.9057	4.6558e-07	FAM110C	Fetal brain
ENSG00000118298	1	150229554	150237478	22	9	130153	4.9004	4.7818e-07	CA14	Fetal brain
ENSG00000099974	22	24309089	24314721	96	23	130153	4.8555	6.0038e-07	DDTL	Fetal brain
ENSG00000117362	1	150237799	150241703	23	9	130153	4.8335	6.7064e-07	APH1A	Fetal brain
ENSG00000270276	1	149831643	149832776	166	23	130153	4.8032	7.8091e-07	H4C15	Fetal brain
ENSG00000212512	1	150854927	150855011	28	6	130153	4.8012	7.8872e-07	Y_RNA	Fetal brain
ENSG00000178802	15	75182348	75194560	54	13	130153	7.845	2.1649e-15	MPI	iPSC derived astrocytes
ENSG00000260660	15	75515753	75526355	197	58	130153	7.8357	2.3315e-15	LOC105376731	iPSC derived astrocytes
ENSG00000260357	15	75592294	75595306	64	19	130153	7.8113	2.8311e-15	DNM1P34	iPSC derived astrocytes
ENSG00000140465	15	75011883	75017951	15	8	130153	7.7712	3.8858e-15	CYP1A1	iPSC derived astrocytes
ENSG00000140474	15	75128457	75135538	19	6	130153	7.7422	4.885e-15	ULK3	iPSC derived astrocytes
ENSG00000260096	15	74355121	74356126	161	38	130153	7.6741	8.3267e-15	DNM1P33	iPSC derived astrocytes
ENSG00000103653	15	75074398	75095539	41	15	130153	7.5975	1.5099e-14	CSK	iPSC derived astrocytes
ENSG00000260104	15	75541573	75541748	71	16	130153	7.5805	1.7208e-14	NA	iPSC derived astrocytes
ENSG00000199473	7	17412825	17412950	5	3	130153	7.5048	3.0753e-14	SNORA63	iPSC derived astrocytes
ENSG00000283321	7	17338919	17506858	19	5	130153	7.4841	3.6027e-14	NA	iPSC derived astrocytes
ENSG00000178741	15	75212132	75230509	7	2	130153	7.2701	1.7958e-13	COX5A	iPSC derived astrocytes
ENSG00000280309	15	74591844	74596868	54	16	130153	7.209	2.8177e-13	NA	iPSC derived astrocytes
ENSG00000264386	15	75081013	75081098	7	2	130153	7.0742	7.5179e-13	MIR4513	iPSC derived astrocytes
ENSG00000261606	15	75108564	75124136	26	7	130153	6.9026	2.5537e-12	NA	iPSC derived astrocytes
ENSG00000129038	15	74218799	74244478	45	11	130153	6.8975	2.6459e-12	LOXL1	iPSC derived astrocytes
ENSG00000236039	7	17445103	17598533	110	33	130153	6.8473	3.7616e-12	LINC02889	iPSC derived astrocytes
ENSG00000178761	15	75192328	75199462	8	4	130153	6.6039	2.0023e-11	FAM219B	iPSC derived astrocytes
ENSG00000199580	15	75275615	75275717	15	7	130153	6.5614	2.6645e-11	Y_RNA	iPSC derived astrocytes
ENSG00000274937	15	74667019	74667852	17	4	130153	6.5554	2.774e-11	NA	iPSC derived astrocytes
ENSG00000277718	15	74671424	74682875	118	24	130153	6.5288	3.3151e-11	LINC02255	iPSC derived astrocytes
ENSG00000140481	15	74528630	74628482	178	57	130153	6.4456	5.7578e-11	CCDC33	iPSC derived astrocytes
ENSG00000140459	15	74630100	74660081	119	32	130153	6.4295	6.4031e-11	CYP11A1	iPSC derived astrocytes
ENSG00000215464	22	24665314	24666102	13	4	130153	6.3916	8.2056e-11	NA	iPSC derived astrocytes
ENSG00000206090	22	24282185	24284985	463	92	130153	6.3693	9.4938e-11	LOC100652871	iPSC derived astrocytes
ENSG00000236318	7	17414491	17506880	39	10	130153	6.1849	3.1066e-10	LINC02888	iPSC derived astrocytes
ENSG00000275527	15	74891260	74891738	6	2	130153	6.1148	4.8326e-10	NA	iPSC derived astrocytes
ENSG00000214702	15	74389447	74390755	242	65	130153	6.1094	5e-10	COMMD4P2	iPSC derived astrocytes
ENSG00000140497	15	75136071	75165706	32	12	130153	6.1094	5e-10	SCAMP2	iPSC derived astrocytes
ENSG00000178718	15	75246757	75249805	4	2	130153	6.1094	5e-10	RPP25	iPSC derived astrocytes
ENSG00000261821	15	74657776	74663552	128	22	130153	6.0637	6.6498e-10	NA	iPSC derived astrocytes
ENSG00000261775	15	74781943	74809300	11	4	130153	6.0129	9.1102e-10	NA	iPSC derived astrocytes
ENSG00000187812	15	76067894	76079239	408	60	130153	5.923	1.5808e-09	GOLGA6EP	iPSC derived astrocytes
ENSG00000129009	15	74466012	74469213	9	1	130153	5.902	1.7955e-09	ISLR	iPSC derived astrocytes
ENSG00000240366	15	75478992	75479309	103	11	130153	5.8299	2.7734e-09	RPL36AP45	iPSC derived astrocytes
ENSG00000230882	7	75700787	75704281	28	7	130153	5.7999	3.317e-09	NA	iPSC derived astrocytes
ENSG00000140464	15	74287014	74340153	142	31	130153	5.7973	3.3691e-09	PML	iPSC derived astrocytes
ENSG00000225703	7	76601996	76606278	22	8	130153	5.7931	3.4559e-09	NA	iPSC derived astrocytes
ENSG00000137868	15	74471807	74504608	34	8	130153	5.7802	3.7305e-09	STRA6	iPSC derived astrocytes
ENSG00000261384	15	74595346	74596684	22	6	130153	5.6692	7.1745e-09	NA	iPSC derived astrocytes
ENSG00000167195	15	75550940	75562540	48	15	130153	5.6248	9.288e-09	GOLGA6C	iPSC derived astrocytes
ENSG00000251798	7	75716762	75716865	27	6	130153	5.6131	9.9364e-09	RNU6-863P	iPSC derived astrocytes
ENSG00000177679	7	75831218	75916603	59	15	130153	5.5356	1.5507e-08	SRRM3	iPSC derived astrocytes
ENSG00000128271	22	24819565	24838328	40	18	130153	5.5328	1.5762e-08	ADORA2A	iPSC derived astrocytes
ENSG00000238935	7	75742116	75742214	15	5	130153	5.504	1.8561e-08	NA	iPSC derived astrocytes
ENSG00000167173	15	75491233	75504510	58	10	130153	5.4946	1.9575e-08	C15orf39	iPSC derived astrocytes
ENSG00000273958	15	60885226	60885659	5	2	130153	5.4937	1.968e-08	NA	iPSC derived astrocytes
ENSG00000261543	15	74445141	74471567	67	13	130153	5.4462	2.5722e-08	NA	iPSC derived astrocytes
ENSG00000178809	7	75024337	75040279	71	24	130153	5.382	3.6837e-08	TRIM73	iPSC derived astrocytes
ENSG00000138621	15	75315896	75343067	48	12	130153	5.3692	3.9545e-08	PPCDC	iPSC derived astrocytes
ENSG00000260266	15	74643109	74656961	100	30	130153	5.3552	4.2731e-08	PPIAP46	iPSC derived astrocytes
ENSG00000099977	22	24313554	24322660	128	34	130153	5.3473	4.463e-08	DDT	iPSC derived astrocytes
ENSG00000189077	7	75616155	75623977	8	3	130153	5.3425	4.5835e-08	TMEM120A	iPSC derived astrocytes
ENSG00000258555	22	24666866	24838324	20	7	130153	5.3185	5.2326e-08	SPECC1L-ADORA2A	iPSC derived astrocytes
ENSG00000213549	7	75742344	75742718	5	2	130153	5.2973	5.8758e-08	NA	iPSC derived astrocytes
ENSG00000252722	15	75413877	75414007	9	2	130153	5.2929	6.0182e-08	LOC124900369	iPSC derived astrocytes
ENSG00000279996	7	75254407	75256288	36	10	130153	5.2458	7.7787e-08	NA	iPSC derived astrocytes
ENSG00000198794	15	75287873	75313837	47	15	130153	5.233	8.338e-08	SCAMP5	iPSC derived astrocytes
ENSG00000224800	1	150853712	150854159	3	2	130153	5.2296	8.4946e-08	RPS27AP6	iPSC derived astrocytes
ENSG00000227038	7	75719749	75738097	134	22	130153	5.1319	1.4344e-07	GTF2IP7	iPSC derived astrocytes
ENSG00000106546	7	17338246	17385774	344	38	130153	5.1159	1.5614e-07	AHR	iPSC derived astrocytes
ENSG00000146701	7	75677369	75696826	42	13	130153	5.1147	1.5712e-07	MDH2	iPSC derived astrocytes
ENSG00000277749	15	74603857	74612029	28	8	130153	5.0925	1.7669e-07	LOC124903525	iPSC derived astrocytes
ENSG00000143457	1	150618701	150669500	81	9	130153	5.074	1.9479e-07	GOLPH3L	iPSC derived astrocytes
ENSG00000143452	1	150670536	150693361	40	8	130153	5.0152	2.6488e-07	HORMAD1	iPSC derived astrocytes
ENSG00000231073	1	150945599	150948010	7	3	130153	5.0107	2.7117e-07	NA	iPSC derived astrocytes
ENSG00000143418	1	150936146	150947480	15	5	130153	4.992	2.9885e-07	CERS2	iPSC derived astrocytes
ENSG00000259357	1	150937721	150938732	12	5	130153	4.9422	3.862e-07	NA	iPSC derived astrocytes
ENSG00000224124	22	25053448	25054732	197	56	130153	4.9363	3.9801e-07	POM121L10P	iPSC derived astrocytes
ENSG00000247416	11	112830002	112834182	23	7	130153	4.9159	4.4194e-07	LOC101928847	iPSC derived astrocytes
ENSG00000184731	2	38814	46385	103	14	130153	4.9138	4.4673e-07	FAM110C	iPSC derived astrocytes
ENSG00000127946	7	75162621	75368265	122	35	130153	4.8851	5.1693e-07	HIP1	iPSC derived astrocytes
ENSG00000163131	1	150702672	150738433	50	9	130153	4.8694	5.5965e-07	CTSS	iPSC derived astrocytes
ENSG00000138623	15	74701630	74726808	133	28	130153	4.8547	6.0288e-07	SEMA7A	iPSC derived astrocytes
ENSG00000100028	22	24951471	24978020	16	7	130153	4.8357	6.6323e-07	SNRPD3	iPSC derived astrocytes
ENSG00000237773	7	17319458	17338981	130	35	130153	4.7935	8.1952e-07	LOC101927609	iPSC derived astrocytes
ENSG00000140505	15	75041185	75048543	44	10	130153	4.7872	8.457e-07	CYP1A2	iPSC derived astrocytes
ENSG00000106546	7	17338246	17385774	10	6	130153	8.0577	3.8858e-16	AHR	iPSC derived neurons
ENSG00000260660	15	75515753	75526355	87	27	130153	7.8357	2.3315e-15	LOC105376731	iPSC derived neurons
ENSG00000237773	7	17319458	17338981	20	10	130153	7.7197	5.8287e-15	LOC101927609	iPSC derived neurons
ENSG00000260357	15	75592294	75595306	76	14	130153	7.6529	9.8255e-15	DNM1P34	iPSC derived neurons
ENSG00000260104	15	75541573	75541748	70	16	130153	7.6273	1.199e-14	NA	iPSC derived neurons
ENSG00000140474	15	75128457	75135538	29	8	130153	7.5487	2.1982e-14	ULK3	iPSC derived neurons
ENSG00000140465	15	75011883	75017951	11	5	130153	7.5121	2.9088e-14	CYP1A1	iPSC derived neurons
ENSG00000199473	7	17412825	17412950	5	3	130153	7.5048	3.0753e-14	SNORA63	iPSC derived neurons
ENSG00000283321	7	17338919	17506858	19	5	130153	7.4841	3.6027e-14	NA	iPSC derived neurons
ENSG00000199580	15	75275615	75275717	16	8	130153	7.4088	6.3727e-14	Y_RNA	iPSC derived neurons
ENSG00000179151	15	74922899	74988384	72	15	130153	7.4029	6.6613e-14	EDC3	iPSC derived neurons
ENSG00000187812	15	76067894	76079239	85	23	130153	7.3105	1.3306e-13	GOLGA6EP	iPSC derived neurons
ENSG00000129038	15	74218799	74244478	124	21	130153	7.2583	1.9595e-13	LOXL1	iPSC derived neurons
ENSG00000260152	15	75406602	75407209	78	12	130153	7.2221	2.5591e-13	NA	iPSC derived neurons
ENSG00000140506	15	75105057	75118099	53	12	130153	7.1554	4.1711e-13	LMAN1L	iPSC derived neurons
ENSG00000264386	15	75081013	75081098	7	2	130153	7.0742	7.5179e-13	MIR4513	iPSC derived neurons
ENSG00000179335	15	74900713	74922542	71	16	130153	7.0569	8.5099e-13	CLK3	iPSC derived neurons
ENSG00000214702	15	74389447	74390755	256	49	130153	6.9977	1.301e-12	COMMD4P2	iPSC derived neurons
ENSG00000261606	15	75108564	75124136	26	7	130153	6.9026	2.5537e-12	NA	iPSC derived neurons
ENSG00000178802	15	75182348	75194560	28	12	130153	6.7459	7.6023e-12	MPI	iPSC derived neurons
ENSG00000140505	15	75041185	75048543	20	8	130153	6.6963	1.069e-11	CYP1A2	iPSC derived neurons
ENSG00000236318	7	17414491	17506880	77	23	130153	6.6956	1.0736e-11	LINC02888	iPSC derived neurons
ENSG00000140478	15	75575176	75588148	132	27	130153	6.6593	1.3761e-11	GOLGA6D	iPSC derived neurons
ENSG00000178761	15	75192328	75199462	8	4	130153	6.6039	2.0023e-11	FAM219B	iPSC derived neurons
ENSG00000260266	15	74643109	74656961	34	10	130153	6.5611	2.6709e-11	PPIAP46	iPSC derived neurons
ENSG00000274937	15	74667019	74667852	17	4	130153	6.5554	2.774e-11	NA	iPSC derived neurons
ENSG00000067221	15	74271264	74286963	63	15	130153	6.5527	2.8251e-11	STOML1	iPSC derived neurons
ENSG00000215464	22	24665314	24666102	13	4	130153	6.3916	8.2056e-11	NA	iPSC derived neurons
ENSG00000280309	15	74591844	74596868	45	12	130153	6.3643	9.8074e-11	NA	iPSC derived neurons
ENSG00000236039	7	17445103	17598533	189	48	130153	6.1778	3.2503e-10	LINC02889	iPSC derived neurons
ENSG00000275527	15	74891260	74891738	6	2	130153	6.1148	4.8326e-10	NA	iPSC derived neurons
ENSG00000103653	15	75074398	75095539	67	19	130153	6.1094	5e-10	CSK	iPSC derived neurons
ENSG00000178718	15	75246757	75249805	4	2	130153	6.1094	5e-10	RPP25	iPSC derived neurons
ENSG00000261821	15	74657776	74663552	79	19	130153	6.1094	5e-10	NA	iPSC derived neurons
ENSG00000178741	15	75212132	75230509	47	16	130153	6.0684	6.4576e-10	COX5A	iPSC derived neurons
ENSG00000252722	15	75413877	75414007	43	4	130153	6.0121	9.1593e-10	LOC124900369	iPSC derived neurons
ENSG00000129009	15	74466012	74469213	9	1	130153	5.902	1.7955e-09	ISLR	iPSC derived neurons
ENSG00000167173	15	75491233	75504510	112	16	130153	5.8608	2.3038e-09	C15orf39	iPSC derived neurons
ENSG00000261543	15	74445141	74471567	97	27	130153	5.8086	3.1497e-09	NA	iPSC derived neurons
ENSG00000230882	7	75700787	75704281	30	8	130153	5.7732	3.8881e-09	NA	iPSC derived neurons
ENSG00000251798	7	75716762	75716865	26	6	130153	5.6797	6.745e-09	RNU6-863P	iPSC derived neurons
ENSG00000261384	15	74595346	74596684	22	6	130153	5.6692	7.1745e-09	NA	iPSC derived neurons
ENSG00000280388	7	75673295	75675281	7	3	130153	5.6655	7.3315e-09	NA	iPSC derived neurons
ENSG00000140497	15	75136071	75165706	29	8	130153	5.6631	7.4337e-09	SCAMP2	iPSC derived neurons
ENSG00000140481	15	74528630	74628482	138	37	130153	5.6482	8.105e-09	CCDC33	iPSC derived neurons
ENSG00000227038	7	75719749	75738097	39	9	130153	5.6084	1.0211e-08	GTF2IP7	iPSC derived neurons
ENSG00000277749	15	74603857	74612029	17	6	130153	5.5994	1.0753e-08	LOC124903525	iPSC derived neurons
ENSG00000167195	15	75550940	75562540	141	32	130153	5.5952	1.1016e-08	GOLGA6C	iPSC derived neurons
ENSG00000146701	7	75677369	75696826	40	10	130153	5.5727	1.254e-08	MDH2	iPSC derived neurons
ENSG00000128271	22	24819565	24838328	29	11	130153	5.5606	1.3439e-08	ADORA2A	iPSC derived neurons
ENSG00000260815	15	76039110	76039604	28	12	130153	5.5483	1.4424e-08	PPIAP47	iPSC derived neurons
ENSG00000273958	15	60885226	60885659	5	2	130153	5.4937	1.968e-08	NA	iPSC derived neurons
ENSG00000173546	15	75966663	76005189	82	27	130153	5.4691	2.262e-08	CSPG4	iPSC derived neurons
ENSG00000138629	15	74738318	74753523	13	7	130153	5.4661	2.2999e-08	UBL7	iPSC derived neurons
ENSG00000228829	7	75803051	75806523	36	15	130153	5.4484	2.5419e-08	NA	iPSC derived neurons
ENSG00000127952	7	75625656	75677321	30	9	130153	5.3777	3.7732e-08	STYXL1	iPSC derived neurons
ENSG00000189077	7	75616155	75623977	8	3	130153	5.3425	4.5835e-08	TMEM120A	iPSC derived neurons
ENSG00000258555	22	24666866	24838324	20	7	130153	5.3185	5.2326e-08	SPECC1L-ADORA2A	iPSC derived neurons
ENSG00000213549	7	75742344	75742718	5	2	130153	5.2973	5.8758e-08	NA	iPSC derived neurons
ENSG00000201643	7	75573100	75573234	71	17	130153	5.2468	7.7388e-08	SNORA14A	iPSC derived neurons
ENSG00000224800	1	150853712	150854159	3	2	130153	5.2296	8.4946e-08	RPS27AP6	iPSC derived neurons
ENSG00000272391	7	75046069	75115548	350	76	130153	5.1934	1.0324e-07	POM121C	iPSC derived neurons
ENSG00000240366	15	75478992	75479309	10	5	130153	5.1863	1.0724e-07	RPL36AP45	iPSC derived neurons
ENSG00000137868	15	74471807	74504608	114	22	130153	5.1564	1.2585e-07	STRA6	iPSC derived neurons
ENSG00000231073	1	150945599	150948010	7	3	130153	5.0107	2.7117e-07	NA	iPSC derived neurons
ENSG00000229357	1	150876372	150876689	21	4	130153	5.009	2.7359e-07	CYCSP51	iPSC derived neurons
ENSG00000133433	22	24299601	24303373	93	33	130153	4.9653	3.4301e-07	GSTT2B	iPSC derived neurons
ENSG00000259357	1	150937721	150938732	12	5	130153	4.9422	3.862e-07	NA	iPSC derived neurons
ENSG00000224205	22	24329511	24333615	314	53	130153	4.9415	3.8768e-07	GSTT3P	iPSC derived neurons
ENSG00000005486	7	75508266	75518244	54	18	130153	4.9254	4.2095e-07	RHBDD2	iPSC derived neurons
ENSG00000117360	1	150293925	150325671	25	8	130153	4.8902	5.0355e-07	PRPF3	iPSC derived neurons
ENSG00000206090	22	24282185	24284985	268	49	130153	4.8899	5.0456e-07	LOC100652871	iPSC derived neurons
ENSG00000099998	22	24615622	24641110	82	34	130153	4.8709	5.5544e-07	GGT5	iPSC derived neurons
ENSG00000179361	15	74833518	74890472	65	17	130153	4.82	7.1778e-07	ARID3B	iPSC derived neurons
ENSG00000215478	22	23701790	23729918	43	21	130153	4.8117	7.4834e-07	CES5AP1	iPSC derived neurons
ENSG00000163131	1	150702672	150738433	75	15	130153	4.7952	8.1248e-07	CTSS	iPSC derived neurons
ENSG00000270593	7	16889581	16890349	380	81	130153	9.3269	5.452e-21	NA	Midbrain dopamine neurons
ENSG00000103653	15	75074398	75095539	144	27	130153	8.2924	5.5511e-17	CSK	Midbrain dopamine neurons
ENSG00000173467	7	16899029	16921611	666	109	130153	7.9723	7.7885e-16	AGR3	Midbrain dopamine neurons
ENSG00000140465	15	75011883	75017951	20	10	130153	7.8622	1.8874e-15	CYP1A1	Midbrain dopamine neurons
ENSG00000140474	15	75128457	75135538	32	8	130153	7.7527	4.4964e-15	ULK3	Midbrain dopamine neurons
ENSG00000140506	15	75105057	75118099	42	11	130153	7.6604	9.2704e-15	LMAN1L	Midbrain dopamine neurons
ENSG00000140505	15	75041185	75048543	61	17	130153	7.6558	9.6034e-15	CYP1A2	Midbrain dopamine neurons
ENSG00000138623	15	74701630	74726808	72	18	130153	7.5848	1.6653e-14	SEMA7A	Midbrain dopamine neurons
ENSG00000178802	15	75182348	75194560	43	7	130153	7.5776	1.7597e-14	MPI	Midbrain dopamine neurons
ENSG00000140464	15	74287014	74340153	145	37	130153	7.5386	2.3759e-14	PML	Midbrain dopamine neurons
ENSG00000260103	15	74770411	74782627	59	13	130153	7.5082	2.9976e-14	NA	Midbrain dopamine neurons
ENSG00000283321	7	17338919	17506858	19	5	130153	7.4841	3.6027e-14	NA	Midbrain dopamine neurons
ENSG00000140481	15	74528630	74628482	70	18	130153	7.476	3.8303e-14	CCDC33	Midbrain dopamine neurons
ENSG00000248540	15	74418256	74421619	272	38	130153	7.4224	5.7522e-14	LOC283731	Midbrain dopamine neurons
ENSG00000179335	15	74900713	74922542	169	25	130153	7.3248	1.1963e-13	CLK3	Midbrain dopamine neurons
ENSG00000277749	15	74603857	74612029	6	2	130153	7.2349	2.3292e-13	LOC124903525	Midbrain dopamine neurons
ENSG00000178741	15	75212132	75230509	11	4	130153	7.22	2.5996e-13	COX5A	Midbrain dopamine neurons
ENSG00000106541	7	16831435	16844704	522	95	130153	7.1672	3.8264e-13	AGR2	Midbrain dopamine neurons
ENSG00000264386	15	75081013	75081098	7	2	130153	7.0742	7.5179e-13	MIR4513	Midbrain dopamine neurons
ENSG00000261606	15	75108564	75124136	26	7	130153	6.9026	2.5537e-12	NA	Midbrain dopamine neurons
ENSG00000178761	15	75192328	75199462	8	4	130153	6.6039	2.0023e-11	FAM219B	Midbrain dopamine neurons
ENSG00000274937	15	74667019	74667852	17	4	130153	6.5554	2.774e-11	NA	Midbrain dopamine neurons
ENSG00000129038	15	74218799	74244478	93	27	130153	6.5217	3.4763e-11	LOXL1	Midbrain dopamine neurons
ENSG00000214702	15	74389447	74390755	51	21	130153	6.4133	7.1188e-11	COMMD4P2	Midbrain dopamine neurons
ENSG00000215464	22	24665314	24666102	13	4	130153	6.3916	8.2056e-11	NA	Midbrain dopamine neurons
ENSG00000106537	7	16793160	16824161	437	71	130153	6.3127	1.3714e-10	TSPAN13	Midbrain dopamine neurons
ENSG00000236318	7	17414491	17506880	120	33	130153	6.2964	1.5229e-10	LINC02888	Midbrain dopamine neurons
ENSG00000138621	15	75315896	75343067	175	37	130153	6.2486	2.0702e-10	PPCDC	Midbrain dopamine neurons
ENSG00000199580	15	75275615	75275717	7	3	130153	6.2367	2.2345e-10	Y_RNA	Midbrain dopamine neurons
ENSG00000275527	15	74891260	74891738	6	2	130153	6.1148	4.8326e-10	NA	Midbrain dopamine neurons
ENSG00000137868	15	74471807	74504608	94	18	130153	6.1094	5e-10	STRA6	Midbrain dopamine neurons
ENSG00000232841	7	17072713	17073102	123	30	130153	6.1094	5e-10	BRWD1P3	Midbrain dopamine neurons
ENSG00000140497	15	75136071	75165706	42	15	130153	6.1076	5.0557e-10	SCAMP2	Midbrain dopamine neurons
ENSG00000280309	15	74591844	74596868	33	7	130153	6.0844	5.8477e-10	NA	Midbrain dopamine neurons
ENSG00000277718	15	74671424	74682875	179	26	130153	6.0551	7.0163e-10	LINC02255	Midbrain dopamine neurons
ENSG00000227061	2	197569	202605	417	76	130153	6.0232	8.5484e-10	NA	Midbrain dopamine neurons
ENSG00000261543	15	74445141	74471567	11	2	130153	6.0208	8.6796e-10	NA	Midbrain dopamine neurons
ENSG00000261775	15	74781943	74809300	15	6	130153	5.9988	9.9403e-10	NA	Midbrain dopamine neurons
ENSG00000198794	15	75287873	75313837	74	21	130153	5.9657	1.2179e-09	SCAMP5	Midbrain dopamine neurons
ENSG00000129009	15	74466012	74469213	9	1	130153	5.902	1.7955e-09	ISLR	Midbrain dopamine neurons
ENSG00000099998	22	24615622	24641110	109	22	130153	5.7993	3.3294e-09	GGT5	Midbrain dopamine neurons
ENSG00000213578	15	75118888	75124143	63	17	130153	5.7815	3.7024e-09	CPLX3	Midbrain dopamine neurons
ENSG00000280388	7	75673295	75675281	25	5	130153	5.7709	3.943e-09	NA	Midbrain dopamine neurons
ENSG00000136261	7	16685756	16746148	534	77	130153	5.6967	6.1089e-09	BZW2	Midbrain dopamine neurons
ENSG00000261384	15	74595346	74596684	22	6	130153	5.6692	7.1745e-09	NA	Midbrain dopamine neurons
ENSG00000230882	7	75700787	75704281	45	8	130153	5.6472	8.1533e-09	NA	Midbrain dopamine neurons
ENSG00000006606	7	75398851	75419214	157	38	130153	5.6354	8.7343e-09	CCL26	Midbrain dopamine neurons
ENSG00000273958	15	60885226	60885659	5	2	130153	5.4937	1.968e-08	NA	Midbrain dopamine neurons
ENSG00000099994	22	24577227	24585078	77	28	130153	5.4803	2.1227e-08	SUSD2	Midbrain dopamine neurons
ENSG00000260266	15	74643109	74656961	51	12	130153	5.4551	2.4471e-08	PPIAP46	Midbrain dopamine neurons
ENSG00000138629	15	74738318	74753523	92	14	130153	5.4333	2.7653e-08	UBL7	Midbrain dopamine neurons
ENSG00000127952	7	75625656	75677321	9	2	130153	5.4324	2.7794e-08	STYXL1	Midbrain dopamine neurons
ENSG00000224273	7	75737752	75761505	15	5	130153	5.4121	3.1148e-08	RABGEF1P3	Midbrain dopamine neurons
ENSG00000189077	7	75616155	75623977	8	3	130153	5.3425	4.5835e-08	TMEM120A	Midbrain dopamine neurons
ENSG00000179151	15	74922899	74988384	64	21	130153	5.3353	4.7701e-08	EDC3	Midbrain dopamine neurons
ENSG00000067141	15	73344051	73597547	378	87	130153	5.3305	4.8964e-08	NEO1	Midbrain dopamine neurons
ENSG00000271860	6	97731179	98847748	2140	163	130153	5.3221	5.1278e-08	LOC101927314	Midbrain dopamine neurons
ENSG00000258555	22	24666866	24838324	20	7	130153	5.3185	5.2326e-08	SPECC1L-ADORA2A	Midbrain dopamine neurons
ENSG00000100014	22	24666785	24813708	243	64	130153	5.3137	5.3719e-08	SPECC1L	Midbrain dopamine neurons
ENSG00000236039	7	17445103	17598533	234	53	130153	5.3066	5.5858e-08	LINC02889	Midbrain dopamine neurons
ENSG00000213549	7	75742344	75742718	5	2	130153	5.2973	5.8758e-08	NA	Midbrain dopamine neurons
ENSG00000227038	7	75719749	75738097	20	6	130153	5.2957	5.9279e-08	GTF2IP7	Midbrain dopamine neurons
ENSG00000146701	7	75677369	75696826	55	13	130153	5.2911	6.0785e-08	MDH2	Midbrain dopamine neurons
ENSG00000178718	15	75246757	75249805	76	20	130153	5.2768	6.5747e-08	RPP25	Midbrain dopamine neurons
ENSG00000239334	22	24396360	24401855	139	35	130153	5.2637	7.0607e-08	NA	Midbrain dopamine neurons
ENSG00000143382	1	150521845	150533413	83	16	130153	5.2067	9.6105e-08	ADAMTSL4	Midbrain dopamine neurons
ENSG00000106546	7	17338246	17385774	233	48	130153	5.1815	1.1004e-07	AHR	Midbrain dopamine neurons
ENSG00000143420	1	150573327	150602072	102	20	130153	5.1582	1.2466e-07	ENSA	Midbrain dopamine neurons
ENSG00000233684	2	317912	342118	303	46	130153	5.1522	1.287e-07	LINC01865	Midbrain dopamine neurons
ENSG00000247416	11	112830002	112834182	51	18	130153	5.0971	1.7248e-07	LOC101928847	Midbrain dopamine neurons
ENSG00000143452	1	150670536	150693361	88	17	130153	5.0589	2.1085e-07	HORMAD1	Midbrain dopamine neurons
ENSG00000231073	1	150945599	150948010	7	3	130153	5.0107	2.7117e-07	NA	Midbrain dopamine neurons
ENSG00000235837	7	16735496	16759523	173	41	130153	5.008	2.7494e-07	NA	Midbrain dopamine neurons
ENSG00000143418	1	150936146	150947480	15	5	130153	4.992	2.9885e-07	CERS2	Midbrain dopamine neurons
ENSG00000237773	7	17319458	17338981	260	36	130153	4.979	3.1964e-07	LOC101927609	Midbrain dopamine neurons
ENSG00000259357	1	150937721	150938732	12	5	130153	4.9422	3.862e-07	NA	Midbrain dopamine neurons
ENSG00000143437	1	150782181	150849244	71	19	130153	4.9065	4.6364e-07	ARNT	Midbrain dopamine neurons
ENSG00000127957	7	75132254	75157478	128	33	130153	4.8979	4.8436e-07	PMS2P3	Midbrain dopamine neurons
ENSG00000252722	15	75413877	75414007	70	15	130153	4.8668	5.6696e-07	LOC124900369	Midbrain dopamine neurons
ENSG00000143457	1	150618701	150669500	84	17	130153	4.8248	7.0073e-07	GOLPH3L	Midbrain dopamine neurons
ENSG00000149292	11	113185251	113254266	936	79	130153	4.8197	7.1898e-07	TTC12	Midbrain dopamine neurons
ENSG00000143379	1	150898815	150937220	30	12	130153	4.8169	7.2919e-07	SETDB1	Midbrain dopamine neurons
GENE refers to the Ensembl Gene ID (NA when no match to gene is available), CHR is the chromosomal location of the gene, START is the chromosomal start location of the gene, STOP is the chromosomal stop location of the gene, NSNPs is the number of SNPS annotated to the gene, NPARAM is the number of relevant parameters in the model, Z is the association test statistics, p is the gene level p value.

### Sheet: ST7.2 metaGWAS MAGMA
Bonferroni-significant results (p<2.66E-06) of gene-based association analyses (MAGMA) for the metaGWAS of coffee consumption
MAGMA Results from FUMA
GENE	CHR	START	STOP	NSNPS	NPARAM	N	ZSTAT	P (Bonferroni p<2.66E-06)	SYMBOL
ENSG00000178718	15	75246757	75249805	1	1	503675	14.933	1e-50	RPP25
ENSG00000140481	15	74509613	74628813	399	45	503675	8.3743	2.78e-17	CCDC33
ENSG00000140365	15	75628232	75634268	9	5	503675	8.2095	1.11e-16	COMMD4
ENSG00000140398	15	75639296	75647592	8	5	503675	8.2095	1.11e-16	NEIL1
ENSG00000138621	15	75315896	75409803	270	17	503675	8.1369	2.03e-16	PPCDC
ENSG00000167173	15	75487984	75504510	16	6	503675	7.9414	9.99e-16	C15orf39
ENSG00000140465	15	75011883	75017951	7	4	503675	7.9284	1.11e-15	CYP1A1
ENSG00000140400	15	75648133	75660971	7	5	503675	7.8865	1.55e-15	MAN2C1
ENSG00000009950	7	73007524	73038873	90	14	503675	7.8778	1.67e-15	MLXIPL
ENSG00000177971	15	75931426	75941047	17	8	503675	7.8698	1.78e-15	IMP3
ENSG00000213578	15	75118888	75124141	10	5	503675	7.8327	2.39e-15	CPLX3
ENSG00000140718	16	53737875	54155853	1437	127	503675	7.8241	2.56e-15	FTO
ENSG00000178802	15	75182346	75191798	17	7	503675	7.8088	2.89e-15	MPI
ENSG00000127948	7	75528518	75616173	176	38	503675	7.7625	4.16e-15	POR
ENSG00000178761	15	75192328	75199462	10	4	503675	7.7466	4.72e-15	FAM219B
ENSG00000140497	15	75136071	75165706	46	11	503675	7.721	5.77e-15	SCAMP2
ENSG00000138867	22	24936406	24951903	38	10	503675	7.7115	6.22e-15	GUCD1
ENSG00000140505	15	75041185	75048543	15	6	503675	7.6514	9.94e-15	CYP1A2
ENSG00000149294	11	112831997	113149158	984	66	503675	7.6473	1.03e-14	NCAM1
ENSG00000179151	15	74922899	74988633	70	17	503675	7.5494	2.19e-14	EDC3
ENSG00000255974	19	41349443	41356352	32	8	503675	7.5175	2.79e-14	CYP2A6
ENSG00000127952	7	75625656	75677322	112	22	503675	7.3626	9.02e-14	STYXL1
ENSG00000137868	15	74471807	74504608	95	16	503675	7.3031	1.41e-13	STRA6
ENSG00000198794	15	75249560	75313837	157	17	503675	7.2911	1.54e-13	SCAMP5
ENSG00000100024	22	24863206	24924358	161	20	503675	7.2671	1.84e-13	UPB1
ENSG00000106638	7	72983262	72993121	27	8	503675	7.2363	2.31e-13	TBL2
ENSG00000143457	1	150618701	150669630	156	13	503675	7.2079	2.84e-13	GOLPH3L
ENSG00000143379	1	150898739	150937213	77	16	503675	7.0931	6.56e-13	SETDB1
ENSG00000163131	1	150702672	150738433	67	12	503675	7.0733	7.56e-13	CTSS
ENSG00000143418	1	150933059	150947479	38	9	503675	7.0122	1.17e-12	CERS2
ENSG00000129009	15	74466012	74469213	7	1	503675	7.0009	1.27e-12	ISLR
ENSG00000143452	1	150670536	150693364	71	6	503675	6.9603	1.7e-12	HORMAD1
ENSG00000258555	22	24666866	24838324	446	20	503675	6.8554	3.56e-12	SPECC1L-ADORA2A
ENSG00000268797	19	41307202	41404187	473	49	503675	6.8137	4.76e-12	CTC-490E21.12
ENSG00000203880	20	62887094	62926855	32	10	503675	6.7691	6.48e-12	PCMTD2
ENSG00000146701	7	75677369	75696826	52	9	503675	6.7371	8.08e-12	MDH2
ENSG00000100014	22	24666786	24813708	382	16	503675	6.7075	9.9e-12	SPECC1L
ENSG00000179361	15	74833518	74890472	103	13	503675	6.5891	2.21e-11	ARID3B
ENSG00000005243	17	46103533	46115392	29	12	503675	6.5401	3.07e-11	COPZ2
ENSG00000084734	2	27719709	27746554	50	10	503675	6.4654	5.05e-11	GCKR
ENSG00000177679	7	75831216	75916605	176	23	503675	6.4261	6.54e-11	SRRM3
ENSG00000108557	17	17584787	17714767	240	39	503675	6.333	1.2e-10	RAI1
ENSG00000169410	15	75759462	75871630	175	17	503675	6.3203	1.31e-10	PTPN9
ENSG00000205334	2	27928653	27938599	18	7	503675	6.2353	2.25e-10	AC074091.13
ENSG00000159289	15	74362198	74374891	7	4	503675	6.2263	2.39e-10	GOLGA6A
ENSG00000124587	6	42931608	42946958	60	10	503675	6.1996	2.83e-10	PEX6
ENSG00000233438	2	27760253	27790011	77	10	503675	6.175	3.31e-10	AC109829.1
ENSG00000179335	15	74890841	74932057	61	11	503675	6.1612	3.61e-10	CLK3
ENSG00000106546	7	17338246	17385776	56	19	503675	6.1094	5e-10	AHR
ENSG00000140459	15	74630100	74660081	69	16	503675	6.1094	5e-10	CYP11A1
ENSG00000138623	15	74701630	74726808	79	19	503675	6.1094	5e-10	SEMA7A
ENSG00000103653	15	75074398	75095539	44	10	503675	6.1094	5e-10	CSK
ENSG00000140506	15	75105057	75118099	35	7	503675	6.1094	5e-10	LMAN1L
ENSG00000140474	15	75128457	75135687	18	5	503675	6.1094	5e-10	ULK3
ENSG00000178741	15	75212132	75230509	47	9	503675	6.1094	5e-10	COX5A
ENSG00000167195	15	75550940	75562540	3	2	503675	6.1094	5e-10	GOLGA6C
ENSG00000169371	15	75890424	75918810	56	7	503675	6.1094	5e-10	SNUPN
ENSG00000099998	22	24615622	24641110	106	21	503675	6.1094	5e-10	GGT5
ENSG00000128271	22	24813847	24838328	63	16	503675	6.1094	5e-10	ADORA2A
ENSG00000099991	22	24407642	24574596	260	28	503675	6.0939	5.51e-10	CABIN1
ENSG00000182511	15	91426925	91439006	33	8	503675	6.0855	5.81e-10	FES
ENSG00000243943	2	27805897	27858041	123	14	503675	6.0509	7.2e-10	ZNF512
ENSG00000140564	15	91411822	91426688	34	8	503675	6.0179	8.83e-10	FURIN
ENSG00000171570	19	41284147	41314103	103	19	503675	6.0159	8.95e-10	RAB4B-EGLN2
ENSG00000167578	19	41284121	41302847	70	15	503675	5.972	1.17e-09	RAB4B
ENSG00000124713	6	42928496	42931618	10	3	503675	5.9394	1.43e-09	GNMT
ENSG00000009954	7	72854728	72936608	134	19	503675	5.8405	2.6e-09	BAZ1B
ENSG00000072310	17	17713713	17740325	44	7	503675	5.812	3.09e-09	SREBF1
ENSG00000169375	15	75661720	75748183	85	15	503675	5.7694	3.98e-09	SIN3A
ENSG00000143437	1	150782181	150849244	93	19	503675	5.683	6.62e-09	ARNT
ENSG00000099994	22	24577227	24585078	24	8	503675	5.6605	7.55e-09	SUSD2
ENSG00000101040	20	45837859	45985567	231	44	503675	5.5926	1.12e-08	ZMYND8
ENSG00000067221	15	74275547	74286963	32	8	503675	5.4682	2.27e-08	STOML1
ENSG00000171174	2	28004231	28113965	257	17	503675	5.4594	2.39e-08	RBKS
ENSG00000175662	17	17746828	17875736	224	13	503675	5.4396	2.67e-08	TOM1L2
ENSG00000169758	15	76352178	76521462	441	53	503675	5.4041	3.26e-08	C15orf27
ENSG00000007402	3	50400233	50541675	287	22	503675	5.3999	3.33e-08	CACNA2D2
ENSG00000171044	8	10753555	11058875	1167	49	503675	5.3854	3.62e-08	XKR6
ENSG00000064655	20	45523263	45817492	897	99	503675	5.3775	3.78e-08	EYA2
ENSG00000221843	2	27799389	27805588	12	5	503675	5.3198	5.2e-08	C2orf16
ENSG00000183166	7	71244476	71912136	2209	83	503675	5.2917	6.06e-08	CALN1
ENSG00000149295	11	113280318	113346413	174	31	503675	5.272	6.75e-08	DRD2
ENSG00000268656	2	27998851	28009186	16	7	503675	5.2661	6.97e-08	AC110084.1
ENSG00000175161	3	85008132	86123579	2781	78	503675	5.2525	7.5e-08	CADM2
ENSG00000138629	15	74738318	74753523	28	5	503675	5.2326	8.36e-08	UBL7
ENSG00000101347	20	35518632	35580246	132	20	503675	5.2303	8.46e-08	SAMHD1
ENSG00000243147	2	27994584	28210954	483	28	503675	5.216	9.14e-08	MRPL33
ENSG00000237435	1	96403457	96488436	323	29	503675	5.1889	1.06e-07	RP11-147C23.1
ENSG00000182747	6	137243402	137246777	4	2	503675	5.1279	1.46e-07	SLC35D3
ENSG00000072518	11	63606400	63678491	120	13	503675	5.1266	1.47e-07	MARK2
ENSG00000214435	10	104629273	104661656	128	16	503675	5.1039	1.66e-07	AS3MT
ENSG00000168769	4	106067032	106200973	287	35	503675	5.0906	1.78e-07	TET2
ENSG00000158321	7	69063905	70258054	2891	97	503675	5.0827	1.86e-07	AUTS2
ENSG00000172459	11	56431138	56432163	3	2	503675	4.9895	3.03e-07	OR5AR1
ENSG00000144036	2	72403113	73053170	991	43	503675	4.9846	3.1e-07	EXOC6B
ENSG00000171953	17	17880723	17942523	102	12	503675	4.966	3.42e-07	ATPAF2
ENSG00000141293	17	46210802	46507637	765	31	503675	4.9643	3.45e-07	SKAP1
ENSG00000186136	12	11338599	11339543	5	2	503675	4.963	3.47e-07	TAS2R42
ENSG00000141034	17	17942606	17971718	56	6	503675	4.9633	3.47e-07	GID4
ENSG00000175489	19	18501954	18508427	11	5	503675	4.9622	3.49e-07	LRRC25
ENSG00000270316	10	104614029	104661656	165	19	503675	4.96	3.52e-07	C10orf32-ASMT
ENSG00000171962	17	17876127	17920203	89	12	503675	4.9522	3.67e-07	LRRC48
ENSG00000100462	14	23389720	23398794	11	6	503675	4.9505	3.7e-07	PRMT5
ENSG00000149182	11	47185848	47198676	24	8	503675	4.9315	4.08e-07	ARFGAP2
ENSG00000100401	22	41641615	41682255	96	13	503675	4.9163	4.41e-07	RANGAP1
ENSG00000143412	1	150954493	150968110	33	11	503675	4.9127	4.49e-07	ANXA9
ENSG00000204463	6	31606805	31620482	41	12	503675	4.8968	4.87e-07	BAG6
ENSG00000176697	11	27676440	27743605	146	23	503675	4.8958	4.9e-07	BDNF
ENSG00000101342	20	35504524	35522638	47	14	503675	4.8664	5.68e-07	TLDC2
ENSG00000167771	11	63678693	63684316	7	2	503675	4.8544	6.04e-07	RCOR2
ENSG00000204385	6	31830969	31846823	73	15	503675	4.832	6.76e-07	SLC44A4
ENSG00000268925	10	135341026	135342661	5	2	503675	4.8258	6.97e-07	AL161645.2
ENSG00000114735	3	50606583	50622366	20	6	503675	4.8093	7.57e-07	HEMK1
ENSG00000143387	1	150768684	150780799	8	5	503675	4.7843	8.58e-07	CTSK
ENSG00000143384	1	150547032	150552066	7	4	503675	4.7649	9.45e-07	MCL1
ENSG00000100116	22	38203912	38213183	22	4	503675	4.7589	9.73e-07	GCAT
ENSG00000088538	3	50712672	51421629	1299	19	503675	4.7346	1.1e-06	DOCK3
ENSG00000130749	19	47567444	47617009	77	17	503675	4.7105	1.24e-06	ZC3H4
ENSG00000204922	11	62437745	62441159	5	2	503675	4.696	1.33e-06	C11orf83
ENSG00000090621	1	40026488	40042462	38	12	503675	4.6928	1.35e-06	PABPC4
ENSG00000159556	15	76629065	76634817	10	5	503675	4.6865	1.39e-06	ISL2
ENSG00000108591	17	17991200	18011285	35	7	503675	4.6759	1.46e-06	DRG2
ENSG00000214756	11	62432781	62435968	6	3	503675	4.6723	1.49e-06	METTL12
ENSG00000259132	14	23415479	23451467	55	15	503675	4.66	1.58e-06	RP11-298I3.5
ENSG00000254834	11	56344212	56345263	2	1	503675	4.6348	1.79e-06	OR5M10
ENSG00000204386	6	31825436	31830683	6	3	503675	4.6115	2e-06	NEU1
ENSG00000186094	1	48998527	50489585	2509	73	503675	4.6017	2.1e-06	AGBL4
ENSG00000149179	11	46958240	47185936	331	28	503675	4.5972	2.14e-06	C11orf49
ENSG00000143420	1	150573327	150602088	61	12	503675	4.5842	2.28e-06	ENSA
ENSG00000081189	5	88013975	88199922	398	33	503675	4.5771	2.36e-06	MEF2C
ENSG00000184608	8	11225911	11296167	327	36	503675	4.5696	2.44e-06	C8orf12
ENSG00000151892	10	117816444	118032979	614	72	503675	4.5571	2.59e-06	GFRA1
ENSG00000162374	1	50513686	50669458	226	45	503675	4.5564	2.6e-06	ELAVL4
ENSG00000269858	19	41304901	41314338	29	10	503675	4.5532	2.64e-06	EGLN2

### Sheet: ST9 S-PrediXcan
Supplementary Table 9. Bonferroni-significant results (p<9.17E-06-1.97E-056) of S-PrediXcan gene-based association analyses for the 23andMe univariate GWAS of coffee intake.
Gene	Gene Name	Z-Score	Effect Size	p value	var g	pred perf R2	pred perf p value	n snps used	n snps in cov	n snps in model	Tissue
ENSG00000178761.14	FAM219B	-11.0264	-0.436744	2.84955e-28	0.00420169	0.0458245	0.00987599	20	22	22	hypothalamus
ENSG00000178802.17	MPI	9.01941	0.176067	1.89111e-19	0.0176803	0.27532	4.66273e-12	16	17	17	putamen
ENSG00000178802.17	MPI	8.43392	0.146501	3.34288e-17	0.0220954	0.158597	3.90773e-08	21	26	26	nucleus accumbens
ENSG00000178802.17	MPI	8.01116	0.200895	1.13627e-15	0.0108414	0.214499	2.26884e-09	13	17	17	frontal cortex
ENSG00000178802.17	MPI	7.92243	0.121496	2.32922e-15	0.0286822	0.328504	7.14883e-18	20	26	26	cortex
ENSG00000178802.17	MPI	7.22617	0.423169	4.96824e-13	0.00194062	0.030033	0.0162473	3	3	3	hypothalamus
ENSG00000178802.17	MPI	5.98317	0.192876	2.18841e-09	0.00692019	0.138869	3.86941e-06	12	16	16	hippocampus
ENSG00000198794.11	SCAMP5	-5.93422	-0.444577	2.95243e-09	0.00119672	0.0680394	0.00156001	13	17	17	putamen
ENSG00000140497.16	SCAMP2	5.90794	0.295581	3.46414e-09	0.0026861	0.0246694	0.0413063	15	15	15	nucleus accumbens
ENSG00000169371.13	SNUPN	-5.72564	-0.370393	1.03047e-08	0.00178837	0.0516837	0.00414293	4	6	6	frontal cortex
ENSG00000189077.10	TMEM120A	-5.04454	-0.107949	4.54616e-07	0.0117171	0.144537	1.96192e-07	15	16	16	cortex
ENSG00000204301.6	NOTCH4	5.01831	0.106357	5.21291e-07	0.013619	0.202543	2.52255e-09	32	41	41	putamen
ENSG00000274002.1	RP11-66N24.6	5.00266	0.128442	5.65446e-07	0.00922377	0.0336952	0.027304	20	22	22	hippocampus
ENSG00000259823.5	LYPD8	4.86947	0.0728172	1.119e-06	0.0315284	0.148455	1.86131e-06	71	85	85	putamen
ENSG00000213676.10	ATF6B	-4.68078	-0.0427125	2.85785e-06	0.0809449	0.452182	2.76036e-16	19	19	19	cervical spinal cord
ENSG00000169371.13	SNUPN	-4.62517	-0.113374	3.74296e-06	0.0104205	0.153496	5.09499e-08	10	17	17	cortex
ENSG00000140400.16	MAN2C1	-4.62363	-0.0917315	3.7708e-06	0.0152773	0.254123	2.33468e-12	22	26	26	frontal cortex
ENSG00000213676.10	ATF6B	-4.56528	-0.0932127	4.98821e-06	0.0138129	0.129531	2.80339e-06	13	13	13	putamen
ENSG00000092036.18	HAUS4	-4.51878	-0.19966	6.21979e-06	0.00337702	0.399571	9.64908e-20	9	24	24	frontal cortex
ENSG00000103742.11	IGDCC4	-4.47322	-0.182679	7.70493e-06	0.00339265	0.0312978	0.0198607	41	51	51	cortex
ENSG00000213676.10	ATF6B	-4.4549	-0.14082	8.39317e-06	0.00634015	0.0870983	0.00319045	6	6	6	substantia nigra
ENSG00000105705.15	SUGP1	-4.3728	-0.139404	1.22665e-05	0.00721326	0.0842224	0.000459067	28	44	44	hippocampus
ENSG00000154328.15	NEIL2	4.35572	0.059685	1.32629e-05	0.0328968	0.139022	5.82213e-05	16	17	17	cervical spinal cord
ENSG00000272391.5	POM121C	4.30316	0.0708882	1.68382e-05	0.0230862	0.0800016	0.0059328	25	32	32	substantia nigra
Significance threshold was set at p<1.97E-05 (substantia nigra), p<1.55E-05 (cervical spinal cord), p<1.38E-05 (hypothalamus), p<1.37E-05 (hippocampus), p<1.14E-05 (putamen), p<1.11E-05 (frontal cortex), p<1.04E-05 (nucleus accumbens), or p<9.17E-06 (cortex). Bonferroni corrected p-value threshold of p<0.05 adjusted for 2,533-5,453 tests depending on tissue. Ensembl gene identifier (Gene(Ensmbl)); Genquant gene name (Gene Name); S-PrediXcan association result for the gene (Z-score); S-PrediXcan association effect size for the gene (Effect size); p-value for the association statistic (p-value); variance of the gene expression (var g); R-squared of tissue model's correlation to gene's measured transcriptome (pred perf R2); p-value of tissue model's correlation to gene's measured transcriptome (pred perf p-value); number of SNPs from GWASs that were used (n SNPs used); number of SNPs in covariance matrix (n SNPs in cov); number of SNPs in the model (n snps in model); GTEx tissue used in the association test (tissue).

### Sheet: ST10 MultiXcan
Supplementary Table 10. Bonferroni-significant results (p<2.32E-06) of S-MultiXcan of gene-based association analyses for the 23andMe univariate GWAS of coffee intake.
gene	gene_name	pvalue	n	n_indep	p_i_best	t_i_best	p_i_worst	t_i_worst	eigen_max	eigen_min	eigen_min_kept	z_min	z_max	z_mean	z_sd	tmi
ENSG00000178718.6	RPP25	1.25e-26	27	7	4.46e-30	en_Thyroid	0.158362	en_Brain_Cortex	17.7416	0.002945	0.637364	-11.3944	1.4106	-7.7143	2.57996	7
ENSG00000103653.16	CSK	1.45e-38	10	7	6.09e-42	en_Brain_Caudate_basal_ganglia	0.001324	en_Muscle_Skeletal	6.43534	0.036867	0.267567	-13.5693	5.29375	-6.83736	5.01288	7
ENSG00000140465.13	CYP1A1	5.39e-16	22	9	1.6e-19	en_Lung	0.839664	en_Brain_Cortex	10.6027	0.006243	0.377525	-9.03789	2.01366	-5.41245	3.30569	9
ENSG00000140474.12	ULK3	6.95e-45	28	7	2.06e-32	en_Small_Intestine_Terminal_Ileum	0.220439	en_Brain_Caudate_basal_ganglia	17.7852	0.007228	0.683497	-8.43408	11.8538	-5.11288	4.25073	7
ENSG00000179151.11	EDC3	1.69e-15	2	2	1.68e-16	en_Adipose_Subcutaneous	0.073627	en_Muscle_Skeletal	1.18362	0.816381	0.816381	-8.24295	-1.78893	-5.01594	4.56368	2
ENSG00000146701.11	MDH2	1.06e-07	16	6	8.32e-11	en_Nerve_Tibial	0.608455	en_Brain_Cerebellum	10.4127	0.006068	0.39164	-6.49474	5.312	-3.64284	2.93958	6
ENSG00000236039.2	AC017060.1	8.27e-11	11	10	1.11e-09	en_Esophagus_Mucosa	0.611712	en_Nerve_Tibial	3.52535	0.102993	0.277793	-6.09218	0.507631	-3.42285	1.93306	10
ENSG00000198794.11	SCAMP5	1.8e-16	33	3	1.08e-11	en_Artery_Tibial	0.478403	en_Uterus	27.0257	9.84e-06	0.902637	-6.79533	3.85012	-3.3809	1.94005	3
ENSG00000129009.12	ISLR	8.42e-14	8	6	9.98e-13	en_Muscle_Skeletal	0.001178	en_Thyroid	4.84287	0.045445	0.194135	-7.13085	6.03051	-3.231	5.00431	6
ENSG00000182950.2	ODF3L1	1.81e-21	4	4	1.16e-18	en_Prostate	0.115128	en_Brain_Cerebellar_Hemisphere	1.33172	0.613523	0.613523	-8.8187	2.37228	-2.8996	4.65617	4
ENSG00000204469.12	PRRC2A	1.7e-06	13	10	9.02e-06	en_Thyroid	0.997861	en_Ovary	5.23122	0.056301	0.204671	-4.43935	2.34986	-2.40935	2.02156	10
ENSG00000106537.7	TSPAN13	3.79e-11	19	12	1.77e-06	en_Testis	0.644	en_Brain_Frontal_Cortex_BA9	8.97583	0.055815	0.319077	-4.77756	3.09216	-1.73151	1.81229	12
ENSG00000128271.21	ADORA2A	1.65e-08	7	7	1.07e-08	en_Esophagus_Mucosa	0.426457	en_Brain_Caudate_basal_ganglia	2.2919	0.156766	0.156766	-5.71939	2.76401	-1.73136	3.42813	7
ENSG00000136261.14	BZW2	4.09e-23	10	10	2.62e-22	en_Lung	0.549455	en_Skin_Not_Sun_Exposed_Suprapubic	3.76284	0.133681	0.133681	-9.71432	2.84434	-1.58565	3.25764	10
ENSG00000260274.1	RP11-817O13.8	2.67e-07	32	3	4.06e-09	en_Spleen	0.986469	en_Brain_Cortex	25.2015	0.000751	0.873897	-5.88174	4.65538	-1.44276	1.93963	3
ENSG00000173467.8	AGR3	4.32e-12	7	7	3e-08	en_Prostate	0.485658	en_Skin_Sun_Exposed_Lower_leg	2.38834	0.130549	0.130549	-5.54149	4.43058	-0.70374	3.14076	7
ENSG00000179335.18	CLK3	1.1e-09	5	5	2.33e-05	en_Adipose_Subcutaneous	0.426496	en_Testis	2.81685	0.26263	0.26263	-4.23098	2.18478	-0.59696	2.86023	5
ENSG00000178741.11	COX5A	1.04e-08	3	3	8.95e-07	en_Brain_Caudate_basal_ganglia	0.237961	en_Brain_Substantia_nigra	1.22775	0.677042	0.677042	-4.91343	4.34284	-0.58356	4.65688	3
ENSG00000179361.17	ARID3B	5.68e-08	18	4	9.88e-06	en_Pancreas	0.923695	en_Skin_Sun_Exposed_Lower_leg	14.0739	0.006578	0.492067	-4.41989	3.63534	-0.50947	1.61035	4
ENSG00000189077.10	TMEM120A	1.71e-07	19	9	5.84e-08	en_Cells_EBV-transformed_lymphocytes	0.885564	en_Artery_Aorta	8.90827	0.006878	0.30237	-5.04454	5.42352	-0.17256	2.79945	9
ENSG00000166603.4	MC4R	8.53e-07	3	3	1.09e-05	en_Testis	0.195239	en_Brain_Cerebellar_Hemisphere	1.90429	0.111741	0.111741	-2.90051	4.39937	0.067873	3.83609	3
ENSG00000127952.16	STYXL1	6.68e-08	48	2	0.000777	en_Cells_EBV-transformed_lymphocytes	0.982325	en_Artery_Coronary	42.051	0.000102	2.49414	-2.67412	3.36093	0.090149	1.38385	2
ENSG00000140398.13	NEIL1	3.94e-18	18	8	2.58e-09	en_Esophagus_Muscularis	0.931433	en_Heart_Atrial_Appendage	6.66157	0.028047	0.287649	-5.403	5.95646	0.35712	3.1718	8
ENSG00000140365.15	COMMD4	7.43e-20	13	12	6.31e-12	en_Esophagus_Gastroesophageal_Junction	0.799069	en_Adipose_Subcutaneous	4.96386	0.099531	0.189931	-6.87244	4.32965	0.456857	3.60758	12
ENSG00000138623.9	SEMA7A	1.34e-27	5	5	7.58e-29	en_Nerve_Tibial	0.950889	en_Esophagus_Mucosa	2.19033	0.09238	0.09238	-8.68502	11.1449	0.896626	7.30332	5
ENSG00000140459.17	CYP11A1	3.92e-12	25	5	1.16e-10	en_Cells_EBV-transformed_lymphocytes	0.915146	en_Artery_Aorta	17.2557	0.001865	0.674723	-4.40385	6.44386	0.942766	2.33574	5
ENSG00000213578.5	CPLX3	8.11e-22	5	5	5.69e-13	en_Esophagus_Mucosa	0.683761	en_Colon_Transverse	1.59765	0.436512	0.436512	-4.17356	7.20766	1.32161	4.77229	5
ENSG00000140506.16	LMAN1L	1.31e-20	6	6	4.55e-14	en_Esophagus_Mucosa	0.769355	en_Heart_Left_Ventricle	2.54633	0.213898	0.213898	-4.72998	7.54434	1.34559	4.74122	6
ENSG00000248540.2	RP11-247C2.2	5.21e-14	14	8	1.53e-12	en_Lung	0.988562	en_Adipose_Visceral_Omentum	7.16192	0.005379	0.382644	-6.82637	7.07206	1.55461	3.94243	8
ENSG00000169410.9	PTPN9	2.16e-08	8	8	5.22e-06	en_Nerve_Tibial	0.75286	en_Esophagus_Gastroesophageal_Junction	2.86935	0.179031	0.179031	-2.34933	4.55588	2.38994	2.35209	8
ENSG00000167178.15	ISLR2	1.26e-15	20	6	1.59e-10	en_Nerve_Tibial	0.547229	en_Esophagus_Gastroesophageal_Junction	11.5998	0.003849	0.771099	-6.39631	6.08782	2.48498	3.66067	6
ENSG00000143756.11	FBXO28	3.96e-07	10	5	1.3e-05	en_Artery_Tibial	0.578788	en_Esophagus_Muscularis	7.42987	0.021612	0.274156	0.555156	4.35974	2.67906	1.12015	5
ENSG00000178761.14	FAM219B	7.65e-31	12	8	2.85e-28	en_Brain_Hypothalamus	0.055614	en_Spleen	5.99987	0.037226	0.298132	-11.0264	8.43676	2.6995	6.29026	8
ENSG00000274002.1	RP11-66N24.6	2.08e-06	2	2	5.65e-07	en_Brain_Hippocampus	0.127984	en_Brain_Putamen_basal_ganglia	1.09132	0.908677	0.908677	1.5221	5.00266	3.26238	2.46113	2
ENSG00000138629.15	UBL7	1.42e-08	18	7	2.11e-15	en_Muscle_Skeletal	0.049256	en_Testis	11.0489	0.017402	0.398499	1.96637	7.93493	4.49745	1.50982	7
ENSG00000143452.15	HORMAD1	5.49e-07	21	2	9.95e-08	en_Skin_Not_Sun_Exposed_Suprapubic	0.51447	en_Testis	18.3373	0.001209	0.808134	0.651894	5.32759	4.59981	0.98454	2
ENSG00000167195.7	GOLGA6C	3.18e-07	1	1	3.18e-07	en_Testis	3.18e-07	en_Testis	1	1	1	5.1123	5.1123	5.1123	NA	1
ENSG00000274937.1	CTD-2311M21.4	1.65e-07	1	1	1.65e-07	en_Testis	1.65e-07	en_Testis	1	1	1	5.23548	5.23548	5.23548	NA	1
ENSG00000140497.16	SCAMP2	1.22e-25	22	12	2.14e-26	en_Pituitary	0.099105	en_Cells_Cultured_fibroblasts	10.7152	0.022811	0.358691	1.64921	10.6309	6.45243	2.51124	12
ENSG00000178802.17	MPI	1.78e-17	32	3	2.62e-21	en_Brain_Caudate_basal_ganglia	3.75e-05	en_Adipose_Subcutaneous	25.9897	0.002122	0.973909	4.12235	9.477	7.37969	1.31273	3
gene is the Ensemble Gene ID for most gene model releases (can also be an intron’s ID for splicing model releases); gene_name is the gene name as listed by the Transcriptome Model, typically HUGO for a gene (It can also be an intron’s ID); p value is the significance p value of S-MultiXcan association; n is the number of tissues available for this gene in the reference data; n_indep is the number of independent components of variation kept among the tissues’ predictions; z_min is the minimum Z score among single-tissue S-Predican associations; p_i_worst is the lowest p value of single-tissue S-PrediXcan association; t_i_best is the name of best single-tissue S-PrediXcan association; z_max is the maximum Z score among single-tissue S-Predican associations; p_i_best is the largest p value of single-tissue S-PrediXcan association; t_i_worst is the name of the least associated single-tissue S-PrediXcan association; eigen_max is the eigenvalue of the top independent component in the SVD decomposition of predicted expression correlation; eigen_min is the eigenvalue of the last independent component in the SVD decomposition of predicted expression correlation; eigen_min_kept is the eigenvalue of the smallest independent component that was retained in the SVD decomposition of predicted expression correlation; tmi is the trace of T * T’, where T is the correlation of predicted expression levels for different tissues multiplied by its SVD pseudo-inverse (it is an estimate for number of independent components of variation in predicted expression across tissues). Brain tissues included in analysis were anterior cingulate cortex, amygdala, caudate basal ganglia, cerebellar hemisphere, cerebellum, cortex, frontal cortex, hippocampus, hypothalamus, nucleus accumbens basal ganglia, putamen basal ganglia, spinal cord and substantia nigra.

### Sheet: ST8.2 Meta H-MAGMA
Supplementary Table 8.2. Bonferroni-significant results (p < xxx [different per tissue; other adjustment needed?]) of metaGWAS gene based association analyses (H-MAGMA, adult brain, fetal brain, midbrain dopamine neurons, iPSC derived astrocytes, iPSC derived neurons)
GENE	CHR	START	STOP	NSNPS	NPARAM	N	Z	p	Gene name	Source
ENSG00000214702	15	74389447	74390755	401	75	503675	9.191	1.95e-20	COMMD4P2	Adult brain
ENSG00000260274	15	75660496	75661925	1	1	503675	8.4871	1.06e-17	NA	Adult brain
ENSG00000196313	7	72349936	72421979	272	41	503675	8.1023	2.7e-16	POM121	Adult brain
ENSG00000127948	7	75544397	75616173	45	19	503675	8.0577	3.89e-16	POR	Adult brain
ENSG00000140398	15	75639331	75649455	12	5	503675	7.9817	7.22e-16	NEIL1	Adult brain
ENSG00000189077	7	75616155	75623977	8	3	503675	7.9726	7.77e-16	TMEM120A	Adult brain
ENSG00000267620	18	57863788	57865405	9	3	503675	7.956	8.88e-16	NA	Adult brain
ENSG00000260266	15	74643109	74656961	20	6	503675	7.956	8.88e-16	PPIAP46	Adult brain
ENSG00000267686	18	57792265	57828428	7	4	503675	7.9223	1.17e-15	NA	Adult brain
ENSG00000140506	15	75105057	75118099	13	5	503675	7.9057	1.33e-15	LMAN1L	Adult brain
ENSG00000261821	15	74657776	74663552	20	7	503675	7.891	1.5e-15	NA	Adult brain
ENSG00000274937	15	74667019	74667852	16	3	503675	7.8659	1.83e-15	NA	Adult brain
ENSG00000266569	7	72293477	72293750	14	6	503675	7.8622	1.89e-15	RN7SL377P	Adult brain
ENSG00000235837	7	16735496	16759523	24	8	503675	7.845	2.16e-15	NA	Adult brain
ENSG00000261606	15	75108564	75124136	21	5	503675	7.845	2.16e-15	NA	Adult brain
ENSG00000237773	7	17319458	17338981	92	32	503675	7.845	2.16e-15	LOC101927609	Adult brain
ENSG00000179361	15	74833518	74890472	105	26	503675	7.8327	2.39e-15	ARID3B	Adult brain
ENSG00000251798	7	75716762	75716865	7	3	503675	7.8298	2.44e-15	RNU6-863P	Adult brain
ENSG00000280388	7	75673295	75675281	6	2	503675	7.8163	2.72e-15	NA	Adult brain
ENSG00000275527	15	74891260	74891738	6	2	503675	7.7995	3.11e-15	NA	Adult brain
ENSG00000140497	15	75136071	75165706	13	6	503675	7.7995	3.11e-15	SCAMP2	Adult brain
ENSG00000129038	15	74218799	74244478	48	16	503675	7.7907	3.33e-15	LOXL1	Adult brain
ENSG00000247416	11	113000000	113000000	19	5	503675	7.7787	3.66e-15	LOC101928847	Adult brain
ENSG00000279108	19	41346064	41347944	15	6	503675	7.7677	4e-15	NA	Adult brain
ENSG00000260104	15	75541573	75541748	51	14	503675	7.7625	4.16e-15	NA	Adult brain
ENSG00000260152	15	75406602	75407209	47	12	503675	7.7625	4.16e-15	NA	Adult brain
ENSG00000224124	22	25053448	25054732	99	37	503675	7.7527	4.5e-15	POM121L10P	Adult brain
ENSG00000127946	7	75162621	75368265	146	33	503675	7.7527	4.5e-15	HIP1	Adult brain
ENSG00000146701	7	75677369	75696826	35	13	503675	7.7352	5.16e-15	MDH2	Adult brain
ENSG00000115194	2	27477440	27486127	21	8	503675	7.7298	5.38e-15	SLC30A3	Adult brain
ENSG00000228829	7	75803051	75806523	17	7	503675	7.7272	5.5e-15	NA	Adult brain
ENSG00000259790	15	75613738	75615034	44	18	503675	7.7272	5.5e-15	ANP32BP1	Adult brain
ENSG00000215464	22	24665314	24666102	11	4	503675	7.7234	5.66e-15	NA	Adult brain
ENSG00000099991	22	24407765	24574596	32	9	503675	7.721	5.77e-15	CABIN1	Adult brain
ENSG00000258555	22	24666866	24838324	18	6	503675	7.7006	6.77e-15	SPECC1L-ADORA2A	Adult brain
ENSG00000280309	15	74591844	74596868	32	7	503675	7.6915	7.27e-15	NA	Adult brain
ENSG00000274515	15	75937361	75937783	6	2	503675	7.6905	7.33e-15	NA	Adult brain
ENSG00000283321	7	17338919	17506858	18	5	503675	7.6821	7.83e-15	NA	Adult brain
ENSG00000198794	15	75287873	75313837	23	5	503675	7.6767	8.16e-15	SCAMP5	Adult brain
ENSG00000275645	15	75639085	75639502	5	3	503675	7.675	8.27e-15	NA	Adult brain
ENSG00000140400	15	75648133	75660971	34	7	503675	7.6619	9.16e-15	MAN2C1	Adult brain
ENSG00000212279	15	74783300	74783369	8	3	503675	7.6249	1.22e-14	LOC124900366	Adult brain
ENSG00000260483	15	75315321	75315597	7	3	503675	7.6068	1.4e-14	NA	Adult brain
ENSG00000260103	15	74770411	74782627	18	5	503675	7.576	1.78e-14	NA	Adult brain
ENSG00000138629	15	74738318	74753523	18	8	503675	7.572	1.84e-14	UBL7	Adult brain
ENSG00000178802	15	75182348	75194560	42	11	503675	7.567	1.91e-14	MPI	Adult brain
ENSG00000279996	7	75254407	75256288	45	18	503675	7.5651	1.94e-14	NA	Adult brain
ENSG00000177679	7	75831218	75916603	113	34	503675	7.5484	2.2e-14	SRRM3	Adult brain
ENSG00000277718	15	74671424	74682875	94	24	503675	7.5159	2.83e-14	LINC02255	Adult brain
ENSG00000140365	15	75628232	75632614	84	16	503675	7.5082	3e-14	COMMD4	Adult brain
ENSG00000035115	2	218136	264810	534	36	503675	7.5061	3.05e-14	SH3YL1	Adult brain
ENSG00000205363	15	74027772	74045088	30	12	503675	7.4901	3.44e-14	INSYN1	Adult brain
ENSG00000260269	15	75819491	75893546	59	16	503675	7.4493	4.69e-14	NA	Adult brain
ENSG00000252722	15	75413877	75414007	9	2	503675	7.4391	5.07e-14	LOC124900369	Adult brain
ENSG00000277749	15	74603857	74612029	5	2	503675	7.4382	5.1e-14	LOC124903525	Adult brain
ENSG00000140481	15	74528630	74628482	138	44	503675	7.4029	6.66e-14	CCDC33	Adult brain
ENSG00000261775	15	74781943	74809300	26	5	503675	7.3884	7.43e-14	NA	Adult brain
ENSG00000179151	15	74922899	74988384	204	48	503675	7.354	9.62e-14	EDC3	Adult brain
ENSG00000236039	7	17445103	17598533	332	75	503675	7.3529	9.7e-14	LINC02889	Adult brain
ENSG00000261384	15	74595346	74596684	35	13	503675	7.331	1.14e-13	NA	Adult brain
ENSG00000230882	7	75700787	75704281	84	21	503675	7.3075	1.36e-13	NA	Adult brain
ENSG00000138621	15	75315896	75343067	163	20	503675	7.2993	1.45e-13	PPCDC	Adult brain
ENSG00000128271	22	24819565	24838328	29	11	503675	7.2875	1.58e-13	ADORA2A	Adult brain
ENSG00000006606	7	75398851	75419214	142	27	503675	7.2671	1.84e-13	CCL26	Adult brain
ENSG00000143387	1	151000000	151000000	36	9	503675	7.2354	2.32e-13	CTSK	Adult brain
ENSG00000138623	15	74701630	74726808	109	20	503675	7.2312	2.39e-13	SEMA7A	Adult brain
ENSG00000252713	7	72921538	72921604	9	4	503675	7.175	3.61e-13	RNU6-1198P	Adult brain
ENSG00000129009	15	74466012	74469213	9	1	503675	7.1634	3.93e-13	ISLR	Adult brain
ENSG00000201282	7	72481665	72481766	16	7	503675	7.1221	5.31e-13	Y_RNA	Adult brain
ENSG00000269843	19	41337126	41343115	19	7	503675	7.1102	5.79e-13	NA	Adult brain
ENSG00000143418	1	151000000	151000000	15	5	503675	7.0838	7.01e-13	CERS2	Adult brain
ENSG00000213549	7	75742344	75742718	5	2	503675	7.077	7.37e-13	NA	Adult brain
ENSG00000259357	1	151000000	151000000	12	5	503675	7.07	7.75e-13	NA	Adult brain
ENSG00000143420	1	151000000	151000000	63	23	503675	7.0505	8.91e-13	ENSA	Adult brain
ENSG00000178803	22	24825174	24891042	18	7	503675	7.018	1.13e-12	ADORA2A-AS1	Adult brain
ENSG00000259931	15	75805111	75805381	4	2	503675	7.0062	1.22e-12	NA	Adult brain
ENSG00000143452	1	151000000	151000000	5	2	503675	6.9943	1.33e-12	HORMAD1	Adult brain
ENSG00000199473	7	17412825	17412950	5	3	503675	6.9613	1.69e-12	SNORA63	Adult brain
ENSG00000272391	7	75046069	75115548	687	89	503675	6.9224	2.22e-12	POM121C	Adult brain
ENSG00000143363	1	151000000	151000000	114	31	503675	6.9089	2.44e-12	PRUNE1	Adult brain
ENSG00000143409	1	151000000	151000000	47	12	503675	6.89	2.79e-12	MINDY1	Adult brain
ENSG00000106635	7	72950686	72972332	29	12	503675	6.8808	2.98e-12	BCL7B	Adult brain
ENSG00000009950	7	73007524	73038870	49	18	503675	6.8672	3.27e-12	MLXIPL	Adult brain
ENSG00000182950	15	76016318	76020029	15	6	503675	6.8654	3.32e-12	ODF3L1	Adult brain
ENSG00000202468	18	57830800	57830940	5	2	503675	6.854	3.59e-12	RNU4-17P	Adult brain
ENSG00000143379	1	151000000	151000000	37	9	503675	6.8489	3.72e-12	SETDB1	Adult brain
ENSG00000127952	7	75625656	75677321	99	32	503675	6.8174	4.63e-12	STYXL1	Adult brain
ENSG00000183598	1	150000000	150000000	121	27	503675	6.8078	4.95e-12	H3C13	Adult brain
ENSG00000234928	22	23775751	23777258	42	13	503675	6.8018	5.17e-12	LINC01659	Adult brain
ENSG00000143457	1	151000000	151000000	6	2	503675	6.7836	5.86e-12	GOLPH3L	Adult brain
ENSG00000266135	7	72312017	72312305	31	7	503675	6.7734	6.29e-12	NA	Adult brain
ENSG00000169371	15	75890424	75918156	40	6	503675	6.7202	9.07e-12	SNUPN	Adult brain
ENSG00000247240	15	74753606	74773643	9	3	503675	6.6302	1.68e-11	UBL7-DT	Adult brain
ENSG00000143384	1	151000000	151000000	61	13	503675	6.5618	2.66e-11	MCL1	Adult brain
ENSG00000143437	1	151000000	151000000	29	11	503675	6.5389	3.1e-11	ARNT	Adult brain
ENSG00000284233	22	25029239	25029410	90	25	503675	6.5267	3.36e-11	NA	Adult brain
ENSG00000259422	15	76467232	76473827	31	12	503675	6.5091	3.78e-11	LOC101929439	Adult brain
ENSG00000182511	15	91427642	91439006	36	12	503675	6.42	6.81e-11	FES	Adult brain
ENSG00000254752	11	56246968	56247903	11	4	503675	6.4108	7.24e-11	OR5M2P	Adult brain
ENSG00000254490	11	56267776	56268747	9	4	503675	6.3733	9.25e-11	OR5M7P	Adult brain
ENSG00000238998	11	113000000	113000000	17	3	503675	6.3698	9.46e-11	RNU7-187P	Adult brain
ENSG00000260235	15	75917134	75918031	6	2	503675	6.2921	1.57e-10	NA	Adult brain
ENSG00000187187	19	40502943	40526948	67	21	503675	6.2804	1.69e-10	ZNF546	Adult brain
ENSG00000277149	7	72023729	72298777	1160	98	503675	6.2693	1.81e-10	TYW1B	Adult brain
ENSG00000229951	2	28607276	28617539	83	18	503675	6.2223	2.45e-10	FOSL2-AS1	Adult brain
ENSG00000236713	1	151000000	151000000	17	7	503675	6.2004	2.82e-10	NA	Adult brain
ENSG00000213699	2	26987156	27004099	100	23	503675	6.1872	3.06e-10	SLC35F6	Adult brain
ENSG00000221843	2	27760253	27805588	24	6	503675	6.185	3.11e-10	C2orf16	Adult brain
ENSG00000223867	7	16977849	16978181	61	20	503675	6.1791	3.22e-10	NA	Adult brain
ENSG00000115216	2	27650657	27665126	81	12	503675	6.1706	3.4e-10	NRBP1	Adult brain
ENSG00000254660	11	56277049	56277671	11	4	503675	6.1649	3.53e-10	LOC100129607	Adult brain
ENSG00000183166	7	71244476	71912136	408	47	503675	6.1577	3.69e-10	CALN1	Adult brain
ENSG00000261813	15	75268581	75268914	15	4	503675	6.1478	3.93e-10	NA	Adult brain
ENSG00000140386	15	76640245	77197676	329	43	503675	6.147	3.95e-10	SCAPER	Adult brain
ENSG00000178809	7	75024337	75040279	104	23	503675	6.1094	5e-10	TRIM73	Adult brain
ENSG00000127957	7	75132254	75157478	217	43	503675	6.1094	5e-10	PMS2P3	Adult brain
ENSG00000227038	7	75719749	75738097	37	13	503675	6.1094	5e-10	GTF2IP7	Adult brain
ENSG00000184731	2	38814	46385	142	21	503675	6.1094	5e-10	FAM110C	Adult brain
ENSG00000239334	22	24396360	24401855	96	23	503675	6.1094	5e-10	NA	Adult brain
ENSG00000140464	15	74287014	74340153	214	51	503675	6.1094	5e-10	PML	Adult brain
ENSG00000067221	15	74271264	74286963	101	28	503675	6.1094	5e-10	STOML1	Adult brain
ENSG00000167173	15	75491233	75504510	47	10	503675	6.1094	5e-10	C15orf39	Adult brain
ENSG00000140478	15	75575176	75588148	99	25	503675	6.1094	5e-10	GOLGA6D	Adult brain
ENSG00000169410	15	75755592	75871630	112	25	503675	6.1094	5e-10	PTPN9	Adult brain
ENSG00000260165	15	75773002	75773177	2	1	503675	6.1094	5e-10	NA	Adult brain
ENSG00000173467	7	16899029	16921611	95	35	503675	6.1094	5e-10	AGR3	Adult brain
ENSG00000236318	7	17414491	17506880	39	10	503675	6.1094	5e-10	LINC02888	Adult brain
ENSG00000260096	15	74355121	74356126	168	44	503675	6.1094	5e-10	DNM1P33	Adult brain
ENSG00000199580	15	75275615	75275717	7	3	503675	6.1094	5e-10	Y_RNA	Adult brain
ENSG00000140459	15	74630100	74660081	109	19	503675	6.1094	5e-10	CYP11A1	Adult brain
ENSG00000179335	15	74900713	74922542	72	19	503675	6.1094	5e-10	CLK3	Adult brain
ENSG00000140465	15	75011883	75017951	11	5	503675	6.1094	5e-10	CYP1A1	Adult brain
ENSG00000140505	15	75041185	75048543	28	8	503675	6.1094	5e-10	CYP1A2	Adult brain
ENSG00000103653	15	75074398	75095539	58	12	503675	6.1094	5e-10	CSK	Adult brain
ENSG00000264386	15	75081013	75081098	7	2	503675	6.1094	5e-10	MIR4513	Adult brain
ENSG00000261543	15	74445141	74471567	26	6	503675	6.1094	5e-10	NA	Adult brain
ENSG00000248540	15	74418256	74421619	133	21	503675	6.1094	5e-10	LOC283731	Adult brain
ENSG00000140474	15	75128457	75135538	33	10	503675	6.1094	5e-10	ULK3	Adult brain
ENSG00000178761	15	75192328	75199462	6	2	503675	6.1094	5e-10	FAM219B	Adult brain
ENSG00000178741	15	75212132	75230509	40	17	503675	6.1094	5e-10	COX5A	Adult brain
ENSG00000159289	15	74362198	74374891	199	49	503675	6.1094	5e-10	GOLGA6A	Adult brain
ENSG00000178718	15	75246757	75249805	3	1	503675	6.1094	5e-10	RPP25	Adult brain
ENSG00000137868	15	74471807	74504608	38	10	503675	6.1094	5e-10	STRA6	Adult brain
ENSG00000274080	7	73023592	73025832	10	3	503675	6.0771	6.12e-10	NA	Adult brain
ENSG00000275454	15	75932101	75933317	6	2	503675	6.0702	6.39e-10	NA	Adult brain
ENSG00000206931	1	151000000	151000000	9	2	503675	6.0624	6.71e-10	RNU6-1042P	Adult brain
ENSG00000260206	15	75928480	75931580	6	2	503675	6.0384	7.78e-10	NA	Adult brain
ENSG00000181524	6	42924083	42924503	20	3	503675	6.0324	8.08e-10	RPL24P4	Adult brain
ENSG00000254411	11	56263236	56263888	12	5	503675	6.0129	9.11e-10	LOC100128210	Adult brain
ENSG00000271860	6	97731179	98847748	120	30	503675	5.9901	1.05e-09	LOC101927314	Adult brain
ENSG00000224565	20	46020673	46041071	153	47	503675	5.9434	1.4e-09	LINC01754	Adult brain
ENSG00000203880	20	62887048	62919174	59	17	503675	5.9423	1.41e-09	PCMTD2	Adult brain
ENSG00000100014	22	24666785	24813708	259	46	503675	5.9295	1.52e-09	SPECC1L	Adult brain
ENSG00000128262	22	24647796	24661493	17	8	503675	5.9262	1.55e-09	POM121L9P	Adult brain
ENSG00000231073	1	151000000	151000000	7	3	503675	5.8781	2.08e-09	NA	Adult brain
ENSG00000179598	17	17104309	17109629	44	14	503675	5.8477	2.49e-09	PLD6	Adult brain
ENSG00000174937	11	56237050	56237973	11	5	503675	5.8427	2.57e-09	OR5M3	Adult brain
ENSG00000149295	11	113000000	113000000	148	33	503675	5.8339	2.71e-09	DRD2	Adult brain
ENSG00000243383	4	106000000	106000000	10	4	503675	5.8297	2.78e-09	RN7SL89P	Adult brain
ENSG00000203804	1	151000000	151000000	12	4	503675	5.8276	2.81e-09	ADAMTSL4-AS1	Adult brain
ENSG00000170927	6	51480098	51952423	265	58	503675	5.8142	3.05e-09	PKHD1	Adult brain
ENSG00000170209	11	113000000	113000000	63	19	503675	5.7663	4.05e-09	ANKK1	Adult brain
ENSG00000187492	3	49828165	49837268	50	10	503675	5.7523	4.4e-09	CDHR4	Adult brain
ENSG00000140367	15	76135626	76193419	29	11	503675	5.7516	4.42e-09	UBE2Q2	Adult brain
ENSG00000228923	22	24912476	24914354	5	3	503675	5.7477	4.52e-09	NA	Adult brain
ENSG00000283324	1	151000000	151000000	7	3	503675	5.7188	5.36e-09	CTXND2	Adult brain
ENSG00000099994	22	24577227	24585078	52	11	503675	5.7095	5.66e-09	SUSD2	Adult brain
ENSG00000159164	1	150000000	150000000	91	29	503675	5.6988	6.03e-09	SV2A	Adult brain
ENSG00000171174	2	28004231	28113965	124	30	503675	5.698	6.06e-09	RBKS	Adult brain
ENSG00000106546	7	17338246	17385774	115	24	503675	5.6968	6.1e-09	AHR	Adult brain
ENSG00000171928	17	18684308	18710027	45	14	503675	5.682	6.66e-09	TVP23B	Adult brain
ENSG00000177971	15	75931426	75941047	5	2	503675	5.658	7.66e-09	IMP3	Adult brain
ENSG00000169375	15	75661720	75748124	20	5	503675	5.6409	8.46e-09	SIN3A	Adult brain
ENSG00000181371	11	56257911	56258846	8	3	503675	5.6399	8.51e-09	OR5M8	Adult brain
ENSG00000007402	3	50400230	50541675	259	22	503675	5.6302	9e-09	CACNA2D2	Adult brain
ENSG00000263412	17	46122503	46125435	19	7	503675	5.6248	9.28e-09	NFE2L1-DT	Adult brain
ENSG00000108468	17	46147414	46178883	40	13	503675	5.6234	9.36e-09	CBX1	Adult brain
ENSG00000230712	22	24644042	24645434	9	4	503675	5.6121	9.99e-09	GGTLC4P	Adult brain
ENSG00000260919	15	74905535	74907937	9	5	503675	5.603	1.05e-08	NA	Adult brain
ENSG00000164062	3	49711435	49721396	29	11	503675	5.6019	1.06e-08	APEH	Adult brain
ENSG00000250303	11	112000000	112000000	294	62	503675	5.5974	1.09e-08	LINC02762	Adult brain
ENSG00000212512	1	151000000	151000000	5	2	503675	5.5851	1.17e-08	Y_RNA	Adult brain
ENSG00000175662	17	17746825	17875734	69	12	503675	5.5695	1.28e-08	TOM1L2	Adult brain
ENSG00000141034	17	17942606	17971718	44	10	503675	5.5644	1.32e-08	GID4	Adult brain
ENSG00000233622	19	41314430	41317295	17	6	503675	5.5636	1.32e-08	CYP2T1P	Adult brain
ENSG00000229357	1	151000000	151000000	7	2	503675	5.5612	1.34e-08	CYCSP51	Adult brain
ENSG00000237328	17	17662468	17674135	23	9	503675	5.5496	1.43e-08	RAI1-AS1	Adult brain
ENSG00000224800	1	151000000	151000000	3	2	503675	5.5411	1.5e-08	RPS27AP6	Adult brain
ENSG00000108557	17	17584787	17714767	76	12	503675	5.5409	1.5e-08	RAI1	Adult brain
ENSG00000237626	9	92740564	92749768	74	24	503675	5.5304	1.6e-08	NA	Adult brain
ENSG00000264084	3	85434860	85434942	7	3	503675	5.5087	1.81e-08	MIR5688	Adult brain
ENSG00000213578	15	75118888	75124143	4	2	503675	5.5056	1.84e-08	CPLX3	Adult brain
ENSG00000158019	2	28113596	28561768	136	29	503675	5.4768	2.17e-08	BABAM2	Adult brain
ENSG00000241807	15	76077453	76077726	25	6	503675	5.4621	2.35e-08	RN7SL319P	Adult brain
ENSG00000253754	8	109000000	109000000	11	3	503675	5.4578	2.41e-08	NA	Adult brain
ENSG00000077312	19	41256764	41271294	70	14	503675	5.4486	2.54e-08	SNRPA	Adult brain
ENSG00000205266	17	18319042	18328411	76	17	503675	5.4403	2.66e-08	KRT17P5	Adult brain
ENSG00000254603	11	56279711	56280647	6	2	503675	5.4203	2.97e-08	OR5M6P	Adult brain
ENSG00000260660	15	75515753	75526355	97	29	503675	5.4145	3.07e-08	LOC105376731	Adult brain
ENSG00000256083	12	66328557	66342259	8	4	503675	5.3752	3.83e-08	NA	Adult brain
ENSG00000141293	17	46210802	46507581	92	35	503675	5.3725	3.88e-08	SKAP1	Adult brain
ENSG00000149292	11	113000000	113000000	415	64	503675	5.3592	4.18e-08	TTC12	Adult brain
ENSG00000099998	22	24615622	24641110	89	19	503675	5.3563	4.25e-08	GGT5	Adult brain
ENSG00000279897	2	32782587	32799885	12	6	503675	5.3544	4.29e-08	BIRC6-AS2	Adult brain
ENSG00000264522	1	150000000	150000000	156	27	503675	5.3541	4.3e-08	OTUD7B	Adult brain
ENSG00000205309	17	17206649	17250975	101	19	503675	5.3359	4.75e-08	NT5M	Adult brain
ENSG00000100028	22	24951471	24978020	7	3	503675	5.3311	4.88e-08	SNRPD3	Adult brain
ENSG00000178248	22	23804273	23829167	68	20	503675	5.3229	5.11e-08	FAM230I	Adult brain
ENSG00000231476	7	1660290	1661041	116	27	503675	5.3116	5.43e-08	NA	Adult brain
ENSG00000196132	20	62783144	62873606	69	24	503675	5.3091	5.51e-08	MYT1	Adult brain
ENSG00000149294	11	113000000	113000000	353	53	503675	5.3028	5.7e-08	NCAM1	Adult brain
ENSG00000227755	22	23788785	23803020	60	23	503675	5.2998	5.8e-08	NA	Adult brain
ENSG00000184617	20	45113100	45121279	66	5	503675	5.2991	5.82e-08	ZNF840P	Adult brain
ENSG00000189375	17	18538319	18547740	60	15	503675	5.2973	5.88e-08	TBC1D28	Adult brain
ENSG00000213061	10	105000000	105000000	70	14	503675	5.2803	6.45e-08	PFN1P11	Adult brain
ENSG00000072310	17	17715387	17740316	85	20	503675	5.2646	7.03e-08	SREBF1	Adult brain
ENSG00000100031	22	24979718	25024972	620	104	503675	5.2552	7.39e-08	GGT1	Adult brain
ENSG00000224273	7	75737752	75761505	89	24	503675	5.2549	7.41e-08	RABGEF1P3	Adult brain
ENSG00000237435	1	96403457	96488436	100	24	503675	5.2398	8.04e-08	LINC02790	Adult brain
ENSG00000105245	19	41171810	41196556	72	23	503675	5.2353	8.24e-08	NUMBL	Adult brain
ENSG00000264901	20	45795609	45795700	8	3	503675	5.2316	8.4e-08	MIR3616	Adult brain
ENSG00000136631	1	150000000	150000000	54	19	503675	5.2213	8.89e-08	VPS45	Adult brain
ENSG00000224205	22	24329511	24333615	150	35	503675	5.2137	9.26e-08	GSTT3P	Adult brain
ENSG00000197815	17	17761541	17763355	5	2	503675	5.2107	9.41e-08	NA	Adult brain
ENSG00000149636	20	35380194	35402221	39	13	503675	5.2012	9.9e-08	DSN1	Adult brain
ENSG00000267401	18	57961384	57968351	5	1	503675	5.1948	1.02e-07	LOC105372155	Adult brain
ENSG00000237118	19	41324626	41332677	32	13	503675	5.1811	1.1e-07	CYP2F2P	Adult brain
ENSG00000202322	3	50457212	50457330	24	5	503675	5.1398	1.38e-07	RNA5SP131	Adult brain
ENSG00000188338	3	50242679	50258918	15	4	503675	5.1226	1.51e-07	SLC38A3	Adult brain
ENSG00000167139	15	74165949	74181555	32	6	503675	5.1052	1.65e-07	TBC1D21	Adult brain
ENSG00000263555	19	47582188	47582450	1	1	503675	5.0607	2.09e-07	NA	Adult brain
ENSG00000225333	1	40183700	40184267	35	12	503675	5.0488	2.22e-07	NA	Adult brain
ENSG00000143382	1	151000000	151000000	61	21	503675	5.0472	2.24e-07	ADAMTSL4	Adult brain
ENSG00000168003	11	62623574	62656347	52	18	503675	5.0435	2.29e-07	SLC3A2	Adult brain
ENSG00000275342	8	8175258	8244008	443	56	503675	5.0352	2.39e-07	PRAG1	Adult brain
ENSG00000240366	15	75478992	75479309	35	4	503675	5.0345	2.4e-07	RPL36AP45	Adult brain
ENSG00000075426	2	28615669	28640179	64	15	503675	5.0009	2.85e-07	FOSL2	Adult brain
ENSG00000231907	22	41069488	41070455	127	24	503675	4.9962	2.92e-07	GAPDHP37	Adult brain
ENSG00000249188	8	8011830	8074438	676	60	503675	4.9802	3.18e-07	ENPP7P1	Adult brain
ENSG00000249638	5	7363092	7364644	8	3	503675	4.978	3.21e-07	NA	Adult brain
ENSG00000264019	17	46024168	46025641	8	3	503675	4.9743	3.27e-07	NA	Adult brain
ENSG00000114353	3	50263724	50296787	26	11	503675	4.9685	3.37e-07	GNAI2	Adult brain
ENSG00000204428	6	31644517	31648154	10	5	503675	4.9647	3.44e-07	LY6G5C	Adult brain
ENSG00000108448	17	18601311	18639431	134	43	503675	4.962	3.49e-07	TRIM16L	Adult brain
ENSG00000166197	10	104000000	104000000	58	18	503675	4.9612	3.5e-07	NOLC1	Adult brain
ENSG00000204385	6	31830969	31846823	23	9	503675	4.959	3.54e-07	SLC44A4	Adult brain
ENSG00000254547	11	55635045	55642013	517	34	503675	4.942	3.87e-07	NA	Adult brain
ENSG00000242073	7	75103973	75115385	150	41	503675	4.9413	3.88e-07	NA	Adult brain
ENSG00000115207	2	27548716	27579901	148	29	503675	4.9381	3.94e-07	GTF3C2	Adult brain
ENSG00000143374	1	150000000	150000000	36	11	503675	4.9325	4.06e-07	TARS2	Adult brain
ENSG00000275395	19	40353963	40440533	396	84	503675	4.9303	4.11e-07	FCGBP	Adult brain
ENSG00000254934	11	27639173	27656174	13	4	503675	4.9238	4.24e-07	LINC00678	Adult brain
ENSG00000172459	11	56431138	56432163	8	4	503675	4.9227	4.27e-07	OR5AR1	Adult brain
ENSG00000271350	11	47062578	47063496	18	5	503675	4.9166	4.4e-07	NA	Adult brain
ENSG00000273958	15	60885226	60885659	5	2	503675	4.9159	4.42e-07	NA	Adult brain
ENSG00000235016	3	50153455	50193518	15	5	503675	4.9129	4.49e-07	SEMA3F-AS1	Adult brain
ENSG00000172464	11	56408942	56409947	9	5	503675	4.9107	4.54e-07	OR5AP2	Adult brain
ENSG00000230273	17	17884506	17884886	5	1	503675	4.8956	4.9e-07	BRI3P3	Adult brain
ENSG00000241992	1	97048765	97049081	3	2	503675	4.8948	4.92e-07	RN7SL831P	Adult brain
ENSG00000004534	3	49977440	50114685	94	19	503675	4.8734	5.49e-07	RBM6	Adult brain
ENSG00000215208	12	65812511	65813807	35	11	503675	4.873	5.5e-07	KRT18P60	Adult brain
ENSG00000168772	4	105000000	105000000	45	15	503675	4.872	5.52e-07	CXXC4	Adult brain
ENSG00000138867	22	24936391	24951903	9	4	503675	4.8703	5.57e-07	GUCD1	Adult brain
ENSG00000141030	17	17150134	17184607	62	15	503675	4.8702	5.58e-07	COPS3	Adult brain
ENSG00000243516	18	35252652	35253139	9	2	503675	4.8404	6.48e-07	RPL12P40	Adult brain
ENSG00000253958	8	8559448	8561616	91	15	503675	4.8366	6.61e-07	CLDN23	Adult brain
ENSG00000144036	2	72403113	73053170	145	23	503675	4.8351	6.66e-07	EXOC6B	Adult brain
ENSG00000217130	6	34711953	34712450	23	7	503675	4.8198	7.18e-07	RPS10P13	Adult brain
ENSG00000254183	8	143000000	143000000	91	27	503675	4.8137	7.41e-07	NA	Adult brain
ENSG00000234667	3	49910780	49915413	17	7	503675	4.8095	7.57e-07	ACTL11P	Adult brain
ENSG00000170160	17	16593546	16681195	827	124	503675	4.7969	8.06e-07	CCDC144A	Adult brain
ENSG00000104408	8	109000000	109000000	152	17	503675	4.7882	8.41e-07	EIF3E	Adult brain
ENSG00000254606	11	28538379	28540888	44	8	503675	4.7796	8.78e-07	NA	Adult brain
ENSG00000227555	9	92782936	92803781	58	15	503675	4.7742	9.02e-07	MIR4290HG	Adult brain
ENSG00000232344	17	17913957	17915136	4	1	503675	4.7732	9.07e-07	LOC100419436	Adult brain
ENSG00000149016	11	62342517	62359649	13	7	503675	4.7727	9.09e-07	TUT1	Adult brain
ENSG00000214702	15	74389447	74390755	549	92	503675	10.745	3.11e-27	COMMD4P2	Cortical Neuron
ENSG00000260274	15	75660496	75661925	1	1	503675	8.4871	1.06e-17	NA	Cortical Neuron
ENSG00000250303	11	112000000	112000000	594	69	503675	8.1344	2.07e-16	LINC02762	Cortical Neuron
ENSG00000228126	1	150000000	150000000	64	16	503675	8.1259	2.22e-16	FALEC	Cortical Neuron
ENSG00000230882	7	75700787	75704281	102	33	503675	8.027	5e-16	NA	Cortical Neuron
ENSG00000140497	15	75136071	75165706	37	13	503675	7.9726	7.77e-16	SCAMP2	Cortical Neuron
ENSG00000146701	7	75677369	75696826	44	16	503675	7.956	8.88e-16	MDH2	Cortical Neuron
ENSG00000259790	15	75613738	75615034	6	3	503675	7.9347	1.05e-15	ANP32BP1	Cortical Neuron
ENSG00000267686	18	57792265	57828428	7	4	503675	7.9223	1.17e-15	NA	Cortical Neuron
ENSG00000138629	15	74738318	74753523	16	8	503675	7.911	1.28e-15	UBL7	Cortical Neuron
ENSG00000140505	15	75041185	75048543	19	7	503675	7.9057	1.33e-15	CYP1A2	Cortical Neuron
ENSG00000274937	15	74667019	74667852	16	3	503675	7.8659	1.83e-15	NA	Cortical Neuron
ENSG00000261606	15	75108564	75124136	21	5	503675	7.845	2.16e-15	NA	Cortical Neuron
ENSG00000237773	7	17319458	17338981	136	37	503675	7.8387	2.28e-15	LOC101927609	Cortical Neuron
ENSG00000280388	7	75673295	75675281	6	2	503675	7.8163	2.72e-15	NA	Cortical Neuron
ENSG00000260266	15	74643109	74656961	48	11	503675	7.7995	3.11e-15	PPIAP46	Cortical Neuron
ENSG00000275527	15	74891260	74891738	6	2	503675	7.7995	3.11e-15	NA	Cortical Neuron
ENSG00000199580	15	75275615	75275717	14	6	503675	7.7907	3.33e-15	Y_RNA	Cortical Neuron
ENSG00000261775	15	74781943	74809300	13	5	503675	7.7677	4e-15	NA	Cortical Neuron
ENSG00000279108	19	41346064	41347944	15	6	503675	7.7677	4e-15	NA	Cortical Neuron
ENSG00000240366	15	75478992	75479309	28	5	503675	7.7592	4.27e-15	RPL36AP45	Cortical Neuron
ENSG00000140459	15	74630100	74660081	25	10	503675	7.7527	4.5e-15	CYP11A1	Cortical Neuron
ENSG00000127952	7	75625656	75677321	33	13	503675	7.7496	4.61e-15	STYXL1	Cortical Neuron
ENSG00000277053	7	74601106	74653445	27	9	503675	7.7481	4.66e-15	GTF2IP1	Cortical Neuron
ENSG00000184731	2	38814	46385	251	20	503675	7.7448	4.79e-15	FAM110C	Cortical Neuron
ENSG00000224273	7	75737752	75761505	15	5	503675	7.7338	5.22e-15	RABGEF1P3	Cortical Neuron
ENSG00000170092	7	75122945	75133628	81	30	503675	7.7298	5.38e-15	SPDYE5	Cortical Neuron
ENSG00000140400	15	75648133	75660971	19	4	503675	7.7272	5.5e-15	MAN2C1	Cortical Neuron
ENSG00000215464	22	24665314	24666102	11	4	503675	7.7234	5.66e-15	NA	Cortical Neuron
ENSG00000169371	15	75890424	75918156	23	6	503675	7.7234	5.66e-15	SNUPN	Cortical Neuron
ENSG00000178802	15	75182348	75194560	26	11	503675	7.7197	5.83e-15	MPI	Cortical Neuron
ENSG00000261384	15	74595346	74596684	21	6	503675	7.7092	6.33e-15	NA	Cortical Neuron
ENSG00000179335	15	74900713	74922542	21	10	503675	7.7048	6.55e-15	CLK3	Cortical Neuron
ENSG00000258555	22	24666866	24838324	18	6	503675	7.7006	6.77e-15	SPECC1L-ADORA2A	Cortical Neuron
ENSG00000280309	15	74591844	74596868	32	7	503675	7.6915	7.27e-15	NA	Cortical Neuron
ENSG00000274515	15	75937361	75937783	6	2	503675	7.6905	7.33e-15	NA	Cortical Neuron
ENSG00000227038	7	75719749	75738097	28	10	503675	7.683	7.77e-15	GTF2IP7	Cortical Neuron
ENSG00000283321	7	17338919	17506858	18	5	503675	7.6821	7.83e-15	NA	Cortical Neuron
ENSG00000275645	15	75639085	75639502	5	3	503675	7.675	8.27e-15	NA	Cortical Neuron
ENSG00000212279	15	74783300	74783369	8	3	503675	7.6249	1.22e-14	LOC124900366	Cortical Neuron
ENSG00000261821	15	74657776	74663552	200	27	503675	7.6175	1.29e-14	NA	Cortical Neuron
ENSG00000260483	15	75315321	75315597	7	3	503675	7.6068	1.4e-14	NA	Cortical Neuron
ENSG00000260103	15	74770411	74782627	18	5	503675	7.576	1.78e-14	NA	Cortical Neuron
ENSG00000127948	7	75544397	75616173	66	22	503675	7.5678	1.9e-14	POR	Cortical Neuron
ENSG00000252722	15	75413877	75414007	9	2	503675	7.4391	5.07e-14	LOC124900369	Cortical Neuron
ENSG00000138621	15	75315896	75343067	79	23	503675	7.4355	5.21e-14	PPCDC	Cortical Neuron
ENSG00000169375	15	75661720	75748124	32	9	503675	7.4227	5.74e-14	SIN3A	Cortical Neuron
ENSG00000260660	15	75515753	75526355	44	12	503675	7.4152	6.07e-14	LOC105376731	Cortical Neuron
ENSG00000140398	15	75639331	75649455	7	4	503675	7.4145	6.11e-14	NEIL1	Cortical Neuron
ENSG00000228829	7	75803051	75806523	66	26	503675	7.4142	6.12e-14	NA	Cortical Neuron
ENSG00000237118	19	41324626	41332677	13	6	503675	7.4135	6.15e-14	CYP2F2P	Cortical Neuron
ENSG00000197580	11	112000000	112000000	208	31	503675	7.3974	6.94e-14	BCO2	Cortical Neuron
ENSG00000140474	15	75128457	75135538	13	4	503675	7.37	8.53e-14	ULK3	Cortical Neuron
ENSG00000128271	22	24819565	24838328	29	11	503675	7.2875	1.58e-13	ADORA2A	Cortical Neuron
ENSG00000106635	7	72950686	72972332	10	3	503675	7.2272	2.46e-13	BCL7B	Cortical Neuron
ENSG00000138623	15	74701630	74726808	69	13	503675	7.2118	2.76e-13	SEMA7A	Cortical Neuron
ENSG00000252713	7	72921538	72921604	9	4	503675	7.175	3.61e-13	RNU6-1198P	Cortical Neuron
ENSG00000129009	15	74466012	74469213	9	1	503675	7.1634	3.93e-13	ISLR	Cortical Neuron
ENSG00000100024	22	24891028	24922553	15	7	503675	7.1129	5.68e-13	UPB1	Cortical Neuron
ENSG00000269843	19	41337126	41343115	19	7	503675	7.1102	5.79e-13	NA	Cortical Neuron
ENSG00000143418	1	151000000	151000000	15	5	503675	7.0838	7.01e-13	CERS2	Cortical Neuron
ENSG00000213549	7	75742344	75742718	5	2	503675	7.077	7.37e-13	NA	Cortical Neuron
ENSG00000259357	1	151000000	151000000	12	5	503675	7.07	7.75e-13	NA	Cortical Neuron
ENSG00000115241	2	27604061	27632554	119	20	503675	7.0565	8.54e-13	PPM1G	Cortical Neuron
ENSG00000203814	1	150000000	150000000	147	16	503675	7.0332	1.01e-12	H2BC18	Cortical Neuron
ENSG00000266187	1	150000000	150000000	36	13	503675	7.0224	1.09e-12	RN7SL480P	Cortical Neuron
ENSG00000261543	15	74445141	74471567	96	30	503675	7.0182	1.12e-12	NA	Cortical Neuron
ENSG00000178803	22	24825174	24891042	18	7	503675	7.018	1.13e-12	ADORA2A-AS1	Cortical Neuron
ENSG00000143384	1	151000000	151000000	53	13	503675	7.0098	1.19e-12	MCL1	Cortical Neuron
ENSG00000259931	15	75805111	75805381	4	2	503675	7.0062	1.22e-12	NA	Cortical Neuron
ENSG00000143452	1	151000000	151000000	5	2	503675	6.9943	1.33e-12	HORMAD1	Cortical Neuron
ENSG00000140365	15	75628232	75632614	8	4	503675	6.9853	1.42e-12	COMMD4	Cortical Neuron
ENSG00000221843	2	27760253	27805588	52	11	503675	6.9667	1.62e-12	C2orf16	Cortical Neuron
ENSG00000179361	15	74833518	74890472	51	9	503675	6.9644	1.65e-12	ARID3B	Cortical Neuron
ENSG00000199473	7	17412825	17412950	5	3	503675	6.9613	1.69e-12	SNORA63	Cortical Neuron
ENSG00000155428	7	72430016	72439997	93	15	503675	6.8825	2.94e-12	TRIM74	Cortical Neuron
ENSG00000202468	18	57830800	57830940	5	2	503675	6.854	3.59e-12	RNU4-17P	Cortical Neuron
ENSG00000106546	7	17338246	17385774	104	30	503675	6.8389	3.99e-12	AHR	Cortical Neuron
ENSG00000174353	7	72440227	72476445	22	10	503675	6.8116	4.83e-12	TRIM74	Cortical Neuron
ENSG00000115216	2	27650657	27665126	34	6	503675	6.7685	6.5e-12	NRBP1	Cortical Neuron
ENSG00000106638	7	72983262	72993121	9	4	503675	6.766	6.62e-12	TBL2	Cortical Neuron
ENSG00000236713	1	151000000	151000000	15	5	503675	6.6922	1.1e-11	NA	Cortical Neuron
ENSG00000197446	19	41620337	41634159	169	43	503675	6.6915	1.1e-11	CYP2F1	Cortical Neuron
ENSG00000272391	7	75046069	75115548	628	68	503675	6.6907	1.11e-11	POM121C	Cortical Neuron
ENSG00000143457	1	151000000	151000000	22	4	503675	6.6414	1.55e-11	GOLPH3L	Cortical Neuron
ENSG00000247240	15	74753606	74773643	9	3	503675	6.6302	1.68e-11	UBL7-DT	Cortical Neuron
ENSG00000214544	7	72656784	72694144	323	79	503675	6.6267	1.72e-11	GTF2IRD2P1	Cortical Neuron
ENSG00000072310	17	17715387	17740316	20	9	503675	6.5852	2.27e-11	SREBF1	Cortical Neuron
ENSG00000143379	1	151000000	151000000	13	5	503675	6.5553	2.78e-11	SETDB1	Cortical Neuron
ENSG00000224565	20	46020673	46041071	92	24	503675	6.5215	3.48e-11	LINC01754	Cortical Neuron
ENSG00000284233	22	25029239	25029410	49	14	503675	6.5108	3.74e-11	NA	Cortical Neuron
ENSG00000176410	7	73095299	73097783	41	10	503675	6.4976	4.08e-11	DNAJC30	Cortical Neuron
ENSG00000035115	2	218136	264810	363	25	503675	6.4279	6.47e-11	SH3YL1	Cortical Neuron
ENSG00000254752	11	56246968	56247903	11	4	503675	6.4108	7.24e-11	OR5M2P	Cortical Neuron
ENSG00000254490	11	56267776	56268747	9	4	503675	6.3733	9.25e-11	OR5M7P	Cortical Neuron
ENSG00000238998	11	113000000	113000000	17	3	503675	6.3698	9.46e-11	RNU7-187P	Cortical Neuron
ENSG00000260235	15	75917134	75918031	6	2	503675	6.2921	1.57e-10	NA	Cortical Neuron
ENSG00000277749	15	74603857	74612029	58	11	503675	6.2619	1.9e-10	LOC124903525	Cortical Neuron
ENSG00000143412	1	151000000	151000000	8	5	503675	6.2595	1.93e-10	ANXA9	Cortical Neuron
ENSG00000138002	2	27667238	27712656	61	14	503675	6.248	2.08e-10	IFT172	Cortical Neuron
ENSG00000237328	17	17662468	17674135	74	13	503675	6.2083	2.68e-10	RAI1-AS1	Cortical Neuron
ENSG00000276110	1	150000000	150000000	18	6	503675	6.1979	2.86e-10	NA	Cortical Neuron
ENSG00000099998	22	24615622	24641110	37	17	503675	6.1816	3.17e-10	GGT5	Cortical Neuron
ENSG00000138867	22	24936391	24951903	30	8	503675	6.1774	3.26e-10	GUCD1	Cortical Neuron
ENSG00000108557	17	17584787	17714767	59	12	503675	6.1773	3.26e-10	RAI1	Cortical Neuron
ENSG00000254660	11	56277049	56277671	11	4	503675	6.1649	3.53e-10	LOC100129607	Cortical Neuron
ENSG00000169410	15	75755592	75871630	63	8	503675	6.1218	4.63e-10	PTPN9	Cortical Neuron
ENSG00000129038	15	74218799	74244478	51	13	503675	6.1094	5e-10	LOXL1	Cortical Neuron
ENSG00000260096	15	74355121	74356126	139	43	503675	6.1094	5e-10	DNM1P33	Cortical Neuron
ENSG00000159289	15	74362198	74374891	233	60	503675	6.1094	5e-10	GOLGA6A	Cortical Neuron
ENSG00000140464	15	74287014	74340153	131	23	503675	6.1094	5e-10	PML	Cortical Neuron
ENSG00000248540	15	74418256	74421619	123	25	503675	6.1094	5e-10	LOC283731	Cortical Neuron
ENSG00000187812	15	76067894	76079239	83	20	503675	6.1094	5e-10	GOLGA6EP	Cortical Neuron
ENSG00000140506	15	75105057	75118099	54	13	503675	6.1094	5e-10	LMAN1L	Cortical Neuron
ENSG00000137868	15	74471807	74504608	32	7	503675	6.1094	5e-10	STRA6	Cortical Neuron
ENSG00000140465	15	75011883	75017951	11	5	503675	6.1094	5e-10	CYP1A1	Cortical Neuron
ENSG00000179151	15	74922899	74988384	57	20	503675	6.1094	5e-10	EDC3	Cortical Neuron
ENSG00000231271	22	24292105	24296229	140	34	503675	6.1094	5e-10	NA	Cortical Neuron
ENSG00000277718	15	74671424	74682875	98	26	503675	6.1094	5e-10	LINC02255	Cortical Neuron
ENSG00000236318	7	17414491	17506880	39	10	503675	6.1094	5e-10	LINC02888	Cortical Neuron
ENSG00000236039	7	17445103	17598533	83	22	503675	6.1094	5e-10	LINC02889	Cortical Neuron
ENSG00000264386	15	75081013	75081098	7	2	503675	6.1094	5e-10	MIR4513	Cortical Neuron
ENSG00000103653	15	75074398	75095539	73	16	503675	6.1094	5e-10	CSK	Cortical Neuron
ENSG00000140481	15	74528630	74628482	64	26	503675	6.1094	5e-10	CCDC33	Cortical Neuron
ENSG00000260165	15	75773002	75773177	2	1	503675	6.1094	5e-10	NA	Cortical Neuron
ENSG00000260104	15	75541573	75541748	78	18	503675	6.1094	5e-10	NA	Cortical Neuron
ENSG00000167173	15	75491233	75504510	86	14	503675	6.1094	5e-10	C15orf39	Cortical Neuron
ENSG00000140478	15	75575176	75588148	130	22	503675	6.1094	5e-10	GOLGA6D	Cortical Neuron
ENSG00000178741	15	75212132	75230509	55	9	503675	6.1094	5e-10	COX5A	Cortical Neuron
ENSG00000178761	15	75192328	75199462	6	2	503675	6.1094	5e-10	FAM219B	Cortical Neuron
ENSG00000167195	15	75550940	75562540	74	16	503675	6.1094	5e-10	GOLGA6C	Cortical Neuron
ENSG00000178718	15	75246757	75249805	3	1	503675	6.1094	5e-10	RPP25	Cortical Neuron
ENSG00000261813	15	75268581	75268914	2	1	503675	6.1094	5e-10	NA	Cortical Neuron
ENSG00000173546	15	75966663	76005189	84	22	503675	6.1094	5e-10	CSPG4	Cortical Neuron
ENSG00000198794	15	75287873	75313837	53	14	503675	6.1094	5e-10	SCAMP5	Cortical Neuron
ENSG00000260152	15	75406602	75407209	6	2	503675	6.1094	5e-10	NA	Cortical Neuron
ENSG00000146223	6	42847373	42857663	54	16	503675	6.1039	5.18e-10	RPL7L1	Cortical Neuron
ENSG00000105323	19	41768401	41813503	84	21	503675	6.0804	5.99e-10	HNRNPUL1	Cortical Neuron
ENSG00000183166	7	71244476	71912136	574	50	503675	6.0779	6.09e-10	CALN1	Cortical Neuron
ENSG00000274080	7	73023592	73025832	10	3	503675	6.0771	6.12e-10	NA	Cortical Neuron
ENSG00000099977	22	24313554	24322660	99	28	503675	6.0749	6.2e-10	DDT	Cortical Neuron
ENSG00000196421	20	62667528	62670354	21	9	503675	6.0714	6.34e-10	C20orf204	Cortical Neuron
ENSG00000275454	15	75932101	75933317	6	2	503675	6.0702	6.39e-10	NA	Cortical Neuron
ENSG00000206931	1	151000000	151000000	9	2	503675	6.0624	6.71e-10	RNU6-1042P	Cortical Neuron
ENSG00000128262	22	24647796	24661493	45	14	503675	6.0588	6.86e-10	POM121L9P	Cortical Neuron
ENSG00000227555	9	92782936	92803781	185	51	503675	6.0505	7.22e-10	MIR4290HG	Cortical Neuron
ENSG00000251798	7	75716762	75716865	41	11	503675	6.0373	7.84e-10	RNU6-863P	Cortical Neuron
ENSG00000254411	11	56263236	56263888	12	5	503675	6.0129	9.11e-10	LOC100128210	Cortical Neuron
ENSG00000158019	2	28113596	28561768	175	31	503675	6.0123	9.15e-10	BABAM2	Cortical Neuron
ENSG00000243943	2	27805836	27846082	40	6	503675	5.9559	1.29e-09	ZNF512	Cortical Neuron
ENSG00000171953	17	17919521	17942482	35	11	503675	5.9524	1.32e-09	ATPAF2	Cortical Neuron
ENSG00000149295	11	113000000	113000000	81	23	503675	5.9511	1.33e-09	DRD2	Cortical Neuron
ENSG00000164180	5	87485450	87564674	97	31	503675	5.9489	1.35e-09	TMEM161B	Cortical Neuron
ENSG00000171928	17	18684308	18710027	80	25	503675	5.9283	1.53e-09	TVP23B	Cortical Neuron
ENSG00000267620	18	57863788	57865405	27	8	503675	5.9203	1.61e-09	NA	Cortical Neuron
ENSG00000007402	3	50400230	50541675	309	26	503675	5.9176	1.63e-09	CACNA2D2	Cortical Neuron
ENSG00000196313	7	72349936	72421979	393	55	503675	5.9079	1.73e-09	POM121	Cortical Neuron
ENSG00000242060	18	57816808	57817597	27	5	503675	5.8986	1.83e-09	RPS3AP49	Cortical Neuron
ENSG00000143437	1	151000000	151000000	81	17	503675	5.8935	1.89e-09	ARNT	Cortical Neuron
ENSG00000231073	1	151000000	151000000	7	3	503675	5.8781	2.08e-09	NA	Cortical Neuron
ENSG00000140386	15	76640245	77197676	342	30	503675	5.8434	2.56e-09	SCAPER	Cortical Neuron
ENSG00000174937	11	56237050	56237973	11	5	503675	5.8427	2.57e-09	OR5M3	Cortical Neuron
ENSG00000205309	17	17206649	17250975	104	16	503675	5.8359	2.67e-09	NT5M	Cortical Neuron
ENSG00000243383	4	106000000	106000000	10	4	503675	5.8297	2.78e-09	RN7SL89P	Cortical Neuron
ENSG00000203804	1	151000000	151000000	12	4	503675	5.8276	2.81e-09	ADAMTSL4-AS1	Cortical Neuron
ENSG00000277149	7	72023729	72298777	1221	87	503675	5.8141	3.05e-09	TYW1B	Cortical Neuron
ENSG00000228923	22	24912476	24914354	5	3	503675	5.7477	4.52e-09	NA	Cortical Neuron
ENSG00000223979	17	17577340	17581002	19	7	503675	5.7305	5.01e-09	SMCR2	Cortical Neuron
ENSG00000283324	1	151000000	151000000	7	3	503675	5.7188	5.36e-09	CTXND2	Cortical Neuron
ENSG00000171174	2	28004231	28113965	128	24	503675	5.7064	5.77e-09	RBKS	Cortical Neuron
ENSG00000127957	7	75132254	75157478	302	33	503675	5.7012	5.95e-09	PMS2P3	Cortical Neuron
ENSG00000099991	22	24407765	24574596	137	31	503675	5.697	6.1e-09	CABIN1	Cortical Neuron
ENSG00000203880	20	62887048	62919174	5	2	503675	5.6906	6.33e-09	PCMTD2	Cortical Neuron
ENSG00000177971	15	75931426	75941047	5	2	503675	5.658	7.66e-09	IMP3	Cortical Neuron
ENSG00000120068	17	46689708	46692301	115	30	503675	5.6579	7.66e-09	HOXB8	Cortical Neuron
ENSG00000198077	19	41381344	41388657	95	24	503675	5.651	7.98e-09	CYP2A7	Cortical Neuron
ENSG00000099994	22	24577227	24585078	17	5	503675	5.6494	8.05e-09	SUSD2	Cortical Neuron
ENSG00000181371	11	56257911	56258846	8	3	503675	5.6399	8.51e-09	OR5M8	Cortical Neuron
ENSG00000224124	22	25053448	25054732	297	72	503675	5.6322	8.9e-09	POM121L10P	Cortical Neuron
ENSG00000133433	22	24299601	24303373	90	22	503675	5.6274	9.15e-09	GSTT2B	Cortical Neuron
ENSG00000263412	17	46122503	46125435	19	7	503675	5.6248	9.28e-09	NFE2L1-DT	Cortical Neuron
ENSG00000273018	17	18414535	18455019	70	20	503675	5.6214	9.47e-09	FAM106A	Cortical Neuron
ENSG00000189077	7	75616155	75623977	28	10	503675	5.6143	9.87e-09	TMEM120A	Cortical Neuron
ENSG00000230712	22	24644042	24645434	9	4	503675	5.6121	9.99e-09	GGTLC4P	Cortical Neuron
ENSG00000260919	15	74905535	74907937	9	5	503675	5.603	1.05e-08	NA	Cortical Neuron
ENSG00000212512	1	151000000	151000000	5	2	503675	5.5851	1.17e-08	Y_RNA	Cortical Neuron
ENSG00000175662	17	17746825	17875734	76	17	503675	5.5753	1.24e-08	TOM1L2	Cortical Neuron
ENSG00000124587	6	42931608	42946958	20	7	503675	5.572	1.26e-08	PEX6	Cortical Neuron
ENSG00000233622	19	41314430	41317295	17	6	503675	5.5636	1.32e-08	CYP2T1P	Cortical Neuron
ENSG00000100031	22	24979718	25024972	463	94	503675	5.5552	1.39e-08	GGT1	Cortical Neuron
ENSG00000255974	19	41349443	41356352	63	10	503675	5.549	1.44e-08	CYP2A6	Cortical Neuron
ENSG00000224800	1	151000000	151000000	3	2	503675	5.5411	1.5e-08	RPS27AP6	Cortical Neuron
ENSG00000089597	11	62392298	62414198	13	8	503675	5.5248	1.65e-08	GANAB	Cortical Neuron
ENSG00000171700	20	62704534	62711341	57	19	503675	5.5243	1.65e-08	RGS19	Cortical Neuron
ENSG00000167494	17	18400409	18409627	47	12	503675	5.5242	1.66e-08	NOS2P2	Cortical Neuron
ENSG00000181524	6	42924083	42924503	86	26	503675	5.5161	1.73e-08	RPL24P4	Cortical Neuron
ENSG00000264084	3	85434860	85434942	7	3	503675	5.5087	1.81e-08	MIR5688	Cortical Neuron
ENSG00000260685	15	76242805	76243485	19	10	503675	5.4969	1.93e-08	NA	Cortical Neuron
ENSG00000224676	22	24350175	24351822	83	21	503675	5.4851	2.07e-08	NA	Cortical Neuron
ENSG00000241807	15	76077453	76077726	25	6	503675	5.4621	2.35e-08	RN7SL319P	Cortical Neuron
ENSG00000253754	8	109000000	109000000	11	3	503675	5.4578	2.41e-08	NA	Cortical Neuron
ENSG00000260206	15	75928480	75931580	27	7	503675	5.4442	2.6e-08	NA	Cortical Neuron
ENSG00000254603	11	56279711	56280647	6	2	503675	5.4203	2.97e-08	OR5M6P	Cortical Neuron
ENSG00000084072	1	40204554	40229586	31	12	503675	5.3986	3.36e-08	PPIE	Cortical Neuron
ENSG00000225282	22	24269087	24271761	45	11	503675	5.3921	3.48e-08	NA	Cortical Neuron
ENSG00000256083	12	66328557	66342259	8	4	503675	5.3752	3.83e-08	NA	Cortical Neuron
ENSG00000256280	11	63602139	63602415	31	6	503675	5.3696	3.95e-08	ATP5MGP1	Cortical Neuron
ENSG00000115234	2	27593363	27600400	37	8	503675	5.3411	4.62e-08	SNX17	Cortical Neuron
ENSG00000100028	22	24951471	24978020	7	3	503675	5.3311	4.88e-08	SNRPD3	Cortical Neuron
ENSG00000205266	17	18319042	18328411	145	34	503675	5.3286	4.95e-08	KRT17P5	Cortical Neuron
ENSG00000127603	1	39546988	39952849	596	62	503675	5.3108	5.46e-08	MACF1	Cortical Neuron
ENSG00000197496	20	45338126	45364986	145	22	503675	5.2945	5.97e-08	SLC2A10	Cortical Neuron
ENSG00000229357	1	151000000	151000000	49	8	503675	5.2938	5.99e-08	CYCSP51	Cortical Neuron
ENSG00000163125	1	150000000	150000000	268	24	503675	5.2775	6.55e-08	RPRD2	Cortical Neuron
ENSG00000108465	17	46047900	46059138	86	22	503675	5.2691	6.85e-08	CDK5RAP3	Cortical Neuron
ENSG00000266569	7	72293477	72293750	46	8	503675	5.2656	6.99e-08	RN7SL377P	Cortical Neuron
ENSG00000264901	20	45795609	45795700	8	3	503675	5.2316	8.4e-08	MIR3616	Cortical Neuron
ENSG00000253047	1	151000000	151000000	15	6	503675	5.2254	8.69e-08	NA	Cortical Neuron
ENSG00000260269	15	75819491	75893546	39	7	503675	5.2202	8.94e-08	NA	Cortical Neuron
ENSG00000197815	17	17761541	17763355	5	2	503675	5.2107	9.41e-08	NA	Cortical Neuron
ENSG00000009950	7	73007524	73038870	97	29	503675	5.2092	9.48e-08	MLXIPL	Cortical Neuron
ENSG00000267401	18	57961384	57968351	5	1	503675	5.1948	1.02e-07	LOC105372155	Cortical Neuron
ENSG00000255129	11	113000000	113000000	248	39	503675	5.1931	1.03e-07	TTC12-DT	Cortical Neuron
ENSG00000091536	17	18012020	18083116	52	17	503675	5.1866	1.07e-07	MYO15A	Cortical Neuron
ENSG00000150337	1	150000000	150000000	109	26	503675	5.1833	1.09e-07	FCGR1A	Cortical Neuron
ENSG00000239736	19	42106090	42112339	73	21	503675	5.1685	1.18e-07	CEACAMP3	Cortical Neuron
ENSG00000259422	15	76467232	76473827	101	20	503675	5.1553	1.27e-07	LOC101929439	Cortical Neuron
ENSG00000264522	1	150000000	150000000	121	21	503675	5.1485	1.31e-07	OTUD7B	Cortical Neuron
ENSG00000226746	17	17680000	17682843	27	10	503675	5.135	1.41e-07	SMCR5	Cortical Neuron
ENSG00000198563	6	31497996	31510225	77	28	503675	5.1343	1.42e-07	DDX39B	Cortical Neuron
ENSG00000248708	5	87008952	87029086	32	16	503675	5.1107	1.6e-07	LINC02144	Cortical Neuron
ENSG00000205312	17	16750949	16756091	114	32	503675	5.1102	1.61e-07	KRT17P4	Cortical Neuron
ENSG00000202089	11	63650059	63650157	50	14	503675	5.1077	1.63e-07	RNU6-1306P	Cortical Neuron
ENSG00000229951	2	28607276	28617539	274	29	503675	5.1044	1.66e-07	FOSL2-AS1	Cortical Neuron
ENSG00000100014	22	24666785	24813708	66	17	503675	5.1024	1.68e-07	SPECC1L	Cortical Neuron
ENSG00000252413	1	40189238	40189299	45	16	503675	5.0976	1.72e-07	RNU7-121P	Cortical Neuron
ENSG00000179994	7	72333321	72341076	108	31	503675	5.0972	1.72e-07	SPDYE7P	Cortical Neuron
ENSG00000266915	18	58187074	58187398	227	34	503675	5.0952	1.74e-07	MRPS5P4	Cortical Neuron
ENSG00000184608	8	11225911	11296167	382	50	503675	5.0925	1.77e-07	FAM167A-AS1	Cortical Neuron
ENSG00000140564	15	91411822	91426688	81	24	503675	5.0869	1.82e-07	FURIN	Cortical Neuron
ENSG00000261801	15	74200412	74220589	65	21	503675	5.0772	1.92e-07	LOXL1-AS1	Cortical Neuron
ENSG00000171044	8	10754033	11058875	625	39	503675	5.071	1.98e-07	XKR6	Cortical Neuron
ENSG00000247416	11	113000000	113000000	78	18	503675	5.0706	1.98e-07	LOC101928847	Cortical Neuron
ENSG00000270846	2	28118983	28120062	134	31	503675	5.0662	2.03e-07	MYG1P1	Cortical Neuron
ENSG00000263555	19	47582188	47582450	1	1	503675	5.0607	2.09e-07	NA	Cortical Neuron
ENSG00000176782	8	7693993	7698764	73	12	503675	5.037	2.36e-07	DEFB104A	Cortical Neuron
ENSG00000204427	6	31654726	31671221	9	5	503675	5.0323	2.42e-07	ABHD16A	Cortical Neuron
ENSG00000186831	17	18330175	18335162	93	30	503675	5.0312	2.44e-07	KRT17P2	Cortical Neuron
ENSG00000068028	3	50367213	50378367	50	13	503675	4.9941	2.96e-07	RASSF1	Cortical Neuron
ENSG00000176797	8	7738726	7740186	136	27	503675	4.9842	3.11e-07	DEFB103A	Cortical Neuron
ENSG00000264019	17	46024168	46025641	8	3	503675	4.9743	3.27e-07	NA	Cortical Neuron
ENSG00000170927	6	51480098	51952423	114	37	503675	4.9654	3.43e-07	PKHD1	Cortical Neuron
ENSG00000280446	10	134000000	134000000	42	14	503675	4.9582	3.56e-07	NA	Cortical Neuron
ENSG00000108591	17	17991200	18011285	24	7	503675	4.9576	3.57e-07	DRG2	Cortical Neuron
ENSG00000141034	17	17942606	17971718	11	4	503675	4.9414	3.88e-07	GID4	Cortical Neuron
ENSG00000254934	11	27639173	27656174	13	4	503675	4.9238	4.24e-07	LINC00678	Cortical Neuron
ENSG00000068001	3	50355221	50360337	31	7	503675	4.9234	4.25e-07	HYAL2	Cortical Neuron
ENSG00000227938	2	28671034	28673051	31	10	503675	4.9229	4.26e-07	NA	Cortical Neuron
ENSG00000202322	3	50457212	50457330	71	11	503675	4.9227	4.27e-07	RNA5SP131	Cortical Neuron
ENSG00000172459	11	56431138	56432163	8	4	503675	4.9227	4.27e-07	OR5AR1	Cortical Neuron
ENSG00000177679	7	75831218	75916603	86	24	503675	4.9216	4.29e-07	SRRM3	Cortical Neuron
ENSG00000072518	11	63606400	63678491	28	8	503675	4.9186	4.36e-07	MARK2	Cortical Neuron
ENSG00000273958	15	60885226	60885659	5	2	503675	4.9159	4.42e-07	NA	Cortical Neuron
ENSG00000243147	2	27994584	28002608	81	16	503675	4.9128	4.49e-07	MRPL33	Cortical Neuron
ENSG00000172464	11	56408942	56409947	9	5	503675	4.9107	4.54e-07	OR5AP2	Cortical Neuron
ENSG00000154874	17	18441114	18528930	312	59	503675	4.9094	4.57e-07	CCDC144BP	Cortical Neuron
ENSG00000255378	8	7636113	7638935	36	9	503675	4.9076	4.61e-07	PRR23D2	Cortical Neuron
ENSG00000235513	22	41605126	41613631	113	20	503675	4.9002	4.79e-07	L3MBTL2-AS1	Cortical Neuron
ENSG00000230273	17	17884506	17884886	5	1	503675	4.8956	4.9e-07	BRI3P3	Cortical Neuron
ENSG00000241992	1	97048765	97049081	3	2	503675	4.8948	4.92e-07	RN7SL831P	Cortical Neuron
ENSG00000143363	1	151000000	151000000	97	28	503675	4.8748	5.45e-07	PRUNE1	Cortical Neuron
ENSG00000283010	6	99277843	99280384	132	23	503675	4.8653	5.71e-07	NA	Cortical Neuron
ENSG00000182511	15	91427642	91439006	40	9	503675	4.8634	5.77e-07	FES	Cortical Neuron
ENSG00000223522	2	28530558	28533326	28	10	503675	4.8532	6.08e-07	LOC100505716	Cortical Neuron
ENSG00000222698	22	41441501	41441595	20	8	503675	4.8528	6.09e-07	Y_RNA	Cortical Neuron
ENSG00000136574	8	11534468	11617511	430	63	503675	4.8455	6.32e-07	GATA4	Cortical Neuron
ENSG00000243516	18	35252652	35253139	9	2	503675	4.8404	6.48e-07	RPL12P40	Cortical Neuron
ENSG00000235266	10	105000000	105000000	21	8	503675	4.8181	7.25e-07	RPL22P17	Cortical Neuron
ENSG00000231965	8	11032560	11033079	62	17	503675	4.8137	7.41e-07	RPL17P29	Cortical Neuron
ENSG00000100116	22	38203912	38213183	10	2	503675	4.8083	7.61e-07	GCAT	Cortical Neuron
ENSG00000225499	6	31495891	31496470	27	11	503675	4.808	7.62e-07	RPL15P4	Cortical Neuron
ENSG00000248278	17	46952222	46986345	61	18	503675	4.8074	7.65e-07	LOC105371814	Cortical Neuron
ENSG00000256268	12	65996649	66006777	63	18	503675	4.7877	8.44e-07	LINC02454	Cortical Neuron
ENSG00000149503	11	61891445	61920453	88	20	503675	4.7778	8.86e-07	INCENP	Cortical Neuron
ENSG00000232344	17	17913957	17915136	4	1	503675	4.7732	9.07e-07	LOC100419436	Cortical Neuron
ENSG00000228769	7	71568166	71569194	35	9	503675	4.77	9.21e-07	ABCF2P2	Cortical Neuron
ENSG00000114735	3	50606583	50633599	140	23	503675	4.77	9.21e-07	HEMK1	Cortical Neuron
ENSG00000260274	15	75660496	75661925	1	1	503675	8.4871	1.06e-17	NA	Fetal brain
ENSG00000214702	15	74389447	74390755	325	69	503675	8.1376	2.02e-16	COMMD4P2	Fetal brain
ENSG00000261543	15	74445141	74471567	46	8	503675	8.0766	3.33e-16	NA	Fetal brain
ENSG00000189077	7	75616155	75623977	8	3	503675	7.9726	7.77e-16	TMEM120A	Fetal brain
ENSG00000267620	18	57863788	57865405	9	3	503675	7.956	8.88e-16	NA	Fetal brain
ENSG00000260266	15	74643109	74656961	20	6	503675	7.956	8.88e-16	PPIAP46	Fetal brain
ENSG00000267686	18	57792265	57828428	7	4	503675	7.9223	1.17e-15	NA	Fetal brain
ENSG00000146722	7	75021229	75024708	15	4	503675	7.9006	1.39e-15	LOC541473	Fetal brain
ENSG00000261821	15	74657776	74663552	20	7	503675	7.891	1.5e-15	NA	Fetal brain
ENSG00000274937	15	74667019	74667852	16	3	503675	7.8659	1.83e-15	NA	Fetal brain
ENSG00000261606	15	75108564	75124136	21	5	503675	7.845	2.16e-15	NA	Fetal brain
ENSG00000251798	7	75716762	75716865	7	3	503675	7.8298	2.44e-15	RNU6-863P	Fetal brain
ENSG00000280388	7	75673295	75675281	6	2	503675	7.8163	2.72e-15	NA	Fetal brain
ENSG00000250303	11	112000000	112000000	589	81	503675	7.8072	2.92e-15	LINC02762	Fetal brain
ENSG00000140506	15	75105057	75118099	8	3	503675	7.8017	3.05e-15	LMAN1L	Fetal brain
ENSG00000140481	15	74528630	74628482	41	13	503675	7.8017	3.05e-15	CCDC33	Fetal brain
ENSG00000275527	15	74891260	74891738	6	2	503675	7.7995	3.11e-15	NA	Fetal brain
ENSG00000261384	15	74595346	74596684	48	15	503675	7.7972	3.16e-15	NA	Fetal brain
ENSG00000230882	7	75700787	75704281	66	10	503675	7.7972	3.16e-15	NA	Fetal brain
ENSG00000199580	15	75275615	75275717	14	6	503675	7.7907	3.33e-15	Y_RNA	Fetal brain
ENSG00000106638	7	72983262	72993121	17	9	503675	7.7887	3.39e-15	TBL2	Fetal brain
ENSG00000184731	2	38814	46385	863	50	503675	7.7835	3.53e-15	FAM110C	Fetal brain
ENSG00000247416	11	113000000	113000000	19	5	503675	7.7787	3.66e-15	LOC101928847	Fetal brain
ENSG00000198794	15	75287873	75313837	77	22	503675	7.7695	3.94e-15	SCAMP5	Fetal brain
ENSG00000279108	19	41346064	41347944	15	6	503675	7.7677	4e-15	NA	Fetal brain
ENSG00000239334	22	24396360	24401855	18	6	503675	7.7625	4.16e-15	NA	Fetal brain
ENSG00000237773	7	17319458	17338981	19	10	503675	7.7422	4.89e-15	LOC101927609	Fetal brain
ENSG00000227038	7	75719749	75738097	56	18	503675	7.7408	4.94e-15	GTF2IP7	Fetal brain
ENSG00000146701	7	75677369	75696826	18	6	503675	7.7298	5.38e-15	MDH2	Fetal brain
ENSG00000169371	15	75890424	75918156	15	5	503675	7.7259	5.55e-15	SNUPN	Fetal brain
ENSG00000215464	22	24665314	24666102	11	4	503675	7.7234	5.66e-15	NA	Fetal brain
ENSG00000252722	15	75413877	75414007	42	4	503675	7.7222	5.72e-15	LOC124900369	Fetal brain
ENSG00000261775	15	74781943	74809300	11	4	503675	7.7048	6.55e-15	NA	Fetal brain
ENSG00000140465	15	75011883	75017951	35	13	503675	7.7016	6.72e-15	CYP1A1	Fetal brain
ENSG00000258555	22	24666866	24838324	18	6	503675	7.7006	6.77e-15	SPECC1L-ADORA2A	Fetal brain
ENSG00000261813	15	75268581	75268914	15	3	503675	7.7006	6.77e-15	NA	Fetal brain
ENSG00000280309	15	74591844	74596868	32	7	503675	7.6915	7.27e-15	NA	Fetal brain
ENSG00000274515	15	75937361	75937783	6	2	503675	7.6905	7.33e-15	NA	Fetal brain
ENSG00000283321	7	17338919	17506858	18	5	503675	7.6821	7.83e-15	NA	Fetal brain
ENSG00000275645	15	75639085	75639502	5	3	503675	7.675	8.27e-15	NA	Fetal brain
ENSG00000100014	22	24666785	24813708	21	6	503675	7.6675	8.77e-15	SPECC1L	Fetal brain
ENSG00000212279	15	74783300	74783369	8	3	503675	7.6249	1.22e-14	LOC124900366	Fetal brain
ENSG00000260483	15	75315321	75315597	7	3	503675	7.6068	1.4e-14	NA	Fetal brain
ENSG00000260103	15	74770411	74782627	18	5	503675	7.576	1.78e-14	NA	Fetal brain
ENSG00000138621	15	75315896	75343067	86	23	503675	7.5364	2.41e-14	PPCDC	Fetal brain
ENSG00000179361	15	74833518	74890472	39	9	503675	7.5209	2.72e-14	ARID3B	Fetal brain
ENSG00000264494	7	72162874	72162949	125	31	503675	7.4946	3.33e-14	MIR4650-2	Fetal brain
ENSG00000272391	7	75046069	75115548	311	64	503675	7.4728	3.92e-14	POM121C	Fetal brain
ENSG00000242073	7	75103973	75115385	385	59	503675	7.4576	4.41e-14	NA	Fetal brain
ENSG00000176428	7	73082155	73086442	61	11	503675	7.4504	4.65e-14	VPS37D	Fetal brain
ENSG00000240366	15	75478992	75479309	37	11	503675	7.4417	4.97e-14	RPL36AP45	Fetal brain
ENSG00000140505	15	75041185	75048543	23	9	503675	7.441	5e-14	CYP1A2	Fetal brain
ENSG00000084734	2	27719709	27746551	62	17	503675	7.4351	5.22e-14	GCKR	Fetal brain
ENSG00000169375	15	75661720	75748124	58	12	503675	7.4206	5.83e-14	SIN3A	Fetal brain
ENSG00000140398	15	75639331	75649455	7	4	503675	7.4145	6.11e-14	NEIL1	Fetal brain
ENSG00000248540	15	74418256	74421619	133	32	503675	7.29	1.55e-13	LOC283731	Fetal brain
ENSG00000128271	22	24819565	24838328	29	11	503675	7.2875	1.58e-13	ADORA2A	Fetal brain
ENSG00000099974	22	24309089	24314721	82	20	503675	7.2544	2.02e-13	DDTL	Fetal brain
ENSG00000106133	7	72418120	72425329	129	30	503675	7.2415	2.22e-13	NSUN5P2	Fetal brain
ENSG00000212512	1	151000000	151000000	27	6	503675	7.2355	2.32e-13	Y_RNA	Fetal brain
ENSG00000106635	7	72950686	72972332	10	3	503675	7.2272	2.46e-13	BCL7B	Fetal brain
ENSG00000159289	15	74362198	74374891	297	41	503675	7.2174	2.65e-13	GOLGA6A	Fetal brain
ENSG00000270276	1	150000000	150000000	158	22	503675	7.1868	3.32e-13	H4C15	Fetal brain
ENSG00000252713	7	72921538	72921604	9	4	503675	7.175	3.61e-13	RNU6-1198P	Fetal brain
ENSG00000129009	15	74466012	74469213	9	1	503675	7.1634	3.93e-13	ISLR	Fetal brain
ENSG00000169410	15	75755592	75871630	99	17	503675	7.1312	4.97e-13	PTPN9	Fetal brain
ENSG00000247240	15	74753606	74773643	11	5	503675	7.1158	5.56e-13	UBL7-DT	Fetal brain
ENSG00000269843	19	41337126	41343115	19	7	503675	7.1102	5.79e-13	NA	Fetal brain
ENSG00000140464	15	74287014	74340153	93	20	503675	7.1088	5.85e-13	PML	Fetal brain
ENSG00000277749	15	74603857	74612029	32	7	503675	7.0894	6.74e-13	LOC124903525	Fetal brain
ENSG00000143418	1	151000000	151000000	15	5	503675	7.0838	7.01e-13	CERS2	Fetal brain
ENSG00000266915	18	58187074	58187398	40	7	503675	7.0793	7.25e-13	MRPS5P4	Fetal brain
ENSG00000260269	15	75819491	75893546	28	6	503675	7.0756	7.44e-13	NA	Fetal brain
ENSG00000259357	1	151000000	151000000	12	5	503675	7.07	7.75e-13	NA	Fetal brain
ENSG00000127948	7	75544397	75616173	79	25	503675	7.0691	7.8e-13	POR	Fetal brain
ENSG00000117362	1	150000000	150000000	20	8	503675	7.0659	7.98e-13	APH1A	Fetal brain
ENSG00000128262	22	24647796	24661493	8	5	503675	7.0468	9.16e-13	POM121L9P	Fetal brain
ENSG00000259931	15	75805111	75805381	4	2	503675	7.0062	1.22e-12	NA	Fetal brain
ENSG00000177679	7	75831218	75916603	186	35	503675	6.9924	1.35e-12	SRRM3	Fetal brain
ENSG00000215481	22	25028882	25045979	307	68	503675	6.9814	1.46e-12	BCRP3	Fetal brain
ENSG00000199473	7	17412825	17412950	5	3	503675	6.9613	1.69e-12	SNORA63	Fetal brain
ENSG00000266472	1	150000000	150000000	75	23	503675	6.9239	2.2e-12	MRPS21	Fetal brain
ENSG00000202468	18	57830800	57830940	5	2	503675	6.854	3.59e-12	RNU4-17P	Fetal brain
ENSG00000179994	7	72333321	72341076	161	42	503675	6.7864	5.75e-12	SPDYE7P	Fetal brain
ENSG00000138623	15	74701630	74726808	58	13	503675	6.7687	6.5e-12	SEMA7A	Fetal brain
ENSG00000177971	15	75931426	75941047	7	4	503675	6.7675	6.55e-12	IMP3	Fetal brain
ENSG00000142039	19	41816094	41830788	24	7	503675	6.7612	6.84e-12	CCDC97	Fetal brain
ENSG00000283010	6	99277843	99280384	204	34	503675	6.745	7.65e-12	NA	Fetal brain
ENSG00000163125	1	150000000	150000000	121	26	503675	6.6742	1.24e-11	RPRD2	Fetal brain
ENSG00000229951	2	28607276	28617539	54	13	503675	6.6588	1.38e-11	FOSL2-AS1	Fetal brain
ENSG00000099991	22	24407765	24574596	83	21	503675	6.6165	1.84e-11	CABIN1	Fetal brain
ENSG00000115216	2	27650657	27665126	102	15	503675	6.5677	2.56e-11	NRBP1	Fetal brain
ENSG00000255974	19	41349443	41356352	115	45	503675	6.5333	3.22e-11	CYP2A6	Fetal brain
ENSG00000138629	15	74738318	74753523	30	5	503675	6.5318	3.25e-11	UBL7	Fetal brain
ENSG00000174982	11	55418380	55419315	27	9	503675	6.5067	3.84e-11	OR4S2	Fetal brain
ENSG00000254752	11	56246968	56247903	11	4	503675	6.4108	7.24e-11	OR5M2P	Fetal brain
ENSG00000187812	15	76067894	76079239	162	30	503675	6.3948	8.04e-11	GOLGA6EP	Fetal brain
ENSG00000254490	11	56267776	56268747	9	4	503675	6.3733	9.25e-11	OR5M7P	Fetal brain
ENSG00000238998	11	113000000	113000000	17	3	503675	6.3698	9.46e-11	RNU7-187P	Fetal brain
ENSG00000178803	22	24825174	24891042	38	16	503675	6.3584	1.02e-10	ADORA2A-AS1	Fetal brain
ENSG00000228504	1	95776484	95783819	74	13	503675	6.3567	1.03e-10	LINC01760	Fetal brain
ENSG00000106546	7	17338246	17385774	78	19	503675	6.3514	1.07e-10	AHR	Fetal brain
ENSG00000143457	1	151000000	151000000	12	5	503675	6.3163	1.34e-10	GOLPH3L	Fetal brain
ENSG00000159556	15	76629065	76634817	19	5	503675	6.3134	1.36e-10	ISL2	Fetal brain
ENSG00000260235	15	75917134	75918031	6	2	503675	6.2921	1.57e-10	NA	Fetal brain
ENSG00000108557	17	17584787	17714767	155	25	503675	6.2729	1.77e-10	RAI1	Fetal brain
ENSG00000212397	11	112000000	112000000	66	15	503675	6.2595	1.93e-10	NA	Fetal brain
ENSG00000183166	7	71244476	71912136	790	77	503675	6.2135	2.59e-10	CALN1	Fetal brain
ENSG00000254660	11	56277049	56277671	11	4	503675	6.1649	3.53e-10	LOC100129607	Fetal brain
ENSG00000140497	15	75136071	75165706	23	7	503675	6.1094	5e-10	SCAMP2	Fetal brain
ENSG00000140474	15	75128457	75135538	17	5	503675	6.1094	5e-10	ULK3	Fetal brain
ENSG00000277718	15	74671424	74682875	72	19	503675	6.1094	5e-10	LINC02255	Fetal brain
ENSG00000178802	15	75182348	75194560	12	4	503675	6.1094	5e-10	MPI	Fetal brain
ENSG00000140459	15	74630100	74660081	189	34	503675	6.1094	5e-10	CYP11A1	Fetal brain
ENSG00000178761	15	75192328	75199462	6	2	503675	6.1094	5e-10	FAM219B	Fetal brain
ENSG00000179151	15	74922899	74988384	74	20	503675	6.1094	5e-10	EDC3	Fetal brain
ENSG00000103653	15	75074398	75095539	88	22	503675	6.1094	5e-10	CSK	Fetal brain
ENSG00000264386	15	75081013	75081098	7	2	503675	6.1094	5e-10	MIR4513	Fetal brain
ENSG00000178718	15	75246757	75249805	3	1	503675	6.1094	5e-10	RPP25	Fetal brain
ENSG00000127957	7	75132254	75157478	136	35	503675	6.1094	5e-10	PMS2P3	Fetal brain
ENSG00000140365	15	75628232	75632614	31	6	503675	6.1094	5e-10	COMMD4	Fetal brain
ENSG00000178741	15	75212132	75230509	46	12	503675	6.1094	5e-10	COX5A	Fetal brain
ENSG00000260152	15	75406602	75407209	34	7	503675	6.1094	5e-10	NA	Fetal brain
ENSG00000167173	15	75491233	75504510	70	14	503675	6.1094	5e-10	C15orf39	Fetal brain
ENSG00000224273	7	75737752	75761505	125	31	503675	6.1094	5e-10	RABGEF1P3	Fetal brain
ENSG00000140478	15	75575176	75588148	170	32	503675	6.1094	5e-10	GOLGA6D	Fetal brain
ENSG00000236039	7	17445103	17598533	134	36	503675	6.1094	5e-10	LINC02889	Fetal brain
ENSG00000236318	7	17414491	17506880	39	10	503675	6.1094	5e-10	LINC02888	Fetal brain
ENSG00000067221	15	74271264	74286963	62	19	503675	6.1094	5e-10	STOML1	Fetal brain
ENSG00000260165	15	75773002	75773177	2	1	503675	6.1094	5e-10	NA	Fetal brain
ENSG00000137868	15	74471807	74504608	60	19	503675	6.1094	5e-10	STRA6	Fetal brain
ENSG00000260096	15	74355121	74356126	150	35	503675	6.1094	5e-10	DNM1P33	Fetal brain
ENSG00000129038	15	74218799	74244478	106	14	503675	6.1094	5e-10	LOXL1	Fetal brain
ENSG00000274080	7	73023592	73025832	10	3	503675	6.0771	6.12e-10	NA	Fetal brain
ENSG00000275454	15	75932101	75933317	6	2	503675	6.0702	6.39e-10	NA	Fetal brain
ENSG00000206931	1	151000000	151000000	9	2	503675	6.0624	6.71e-10	RNU6-1042P	Fetal brain
ENSG00000196313	7	72349936	72421979	254	44	503675	6.0492	7.28e-10	POM121	Fetal brain
ENSG00000184486	6	99282468	99287346	230	48	503675	6.0461	7.42e-10	POU3F2	Fetal brain
ENSG00000260206	15	75928480	75931580	6	2	503675	6.0384	7.78e-10	NA	Fetal brain
ENSG00000181524	6	42924083	42924503	20	3	503675	6.0324	8.08e-10	RPL24P4	Fetal brain
ENSG00000279200	17	17519357	17521059	8	3	503675	6.0209	8.67e-10	NA	Fetal brain
ENSG00000213549	7	75742344	75742718	22	8	503675	6.0051	9.56e-10	NA	Fetal brain
ENSG00000259790	15	75613738	75615034	22	9	503675	5.9711	1.18e-09	ANP32BP1	Fetal brain
ENSG00000158019	2	28113596	28561768	190	29	503675	5.9315	1.5e-09	BABAM2	Fetal brain
ENSG00000099998	22	24615622	24641110	19	8	503675	5.9131	1.68e-09	GGT5	Fetal brain
ENSG00000231073	1	151000000	151000000	7	3	503675	5.8781	2.08e-09	NA	Fetal brain
ENSG00000224565	20	46020673	46041071	190	23	503675	5.8675	2.21e-09	LINC01754	Fetal brain
ENSG00000072310	17	17715387	17740316	18	7	503675	5.8511	2.44e-09	SREBF1	Fetal brain
ENSG00000174937	11	56237050	56237973	11	5	503675	5.8427	2.57e-09	OR5M3	Fetal brain
ENSG00000243383	4	106000000	106000000	10	4	503675	5.8297	2.78e-09	RN7SL89P	Fetal brain
ENSG00000203804	1	151000000	151000000	12	4	503675	5.8276	2.81e-09	ADAMTSL4-AS1	Fetal brain
ENSG00000233369	7	72569026	72621323	38	17	503675	5.8119	3.09e-09	GTF2IP4	Fetal brain
ENSG00000283033	17	16764460	16767537	70	13	503675	5.7871	3.58e-09	NA	Fetal brain
ENSG00000228923	22	24912476	24914354	5	3	503675	5.7477	4.52e-09	NA	Fetal brain
ENSG00000278370	15	91193862	91194334	29	8	503675	5.7442	4.62e-09	NA	Fetal brain
ENSG00000112640	6	42952237	42980080	48	13	503675	5.721	5.3e-09	PPP2R5D	Fetal brain
ENSG00000114395	3	50388126	50391510	27	4	503675	5.7195	5.34e-09	CYB561D2	Fetal brain
ENSG00000283324	1	151000000	151000000	7	3	503675	5.7188	5.36e-09	CTXND2	Fetal brain
ENSG00000169752	15	76235350	76304785	43	13	503675	5.7163	5.44e-09	NRG4	Fetal brain
ENSG00000187612	11	55681126	55682058	130	23	503675	5.7067	5.76e-09	OR5W2	Fetal brain
ENSG00000203880	20	62887048	62919174	5	2	503675	5.6906	6.33e-09	PCMTD2	Fetal brain
ENSG00000178809	7	75024337	75040279	178	21	503675	5.6705	7.12e-09	TRIM73	Fetal brain
ENSG00000143374	1	150000000	150000000	33	10	503675	5.6573	7.69e-09	TARS2	Fetal brain
ENSG00000099994	22	24577227	24585078	17	5	503675	5.6494	8.05e-09	SUSD2	Fetal brain
ENSG00000181371	11	56257911	56258846	8	3	503675	5.6399	8.51e-09	OR5M8	Fetal brain
ENSG00000263412	17	46122503	46125435	19	7	503675	5.6248	9.28e-09	NFE2L1-DT	Fetal brain
ENSG00000171953	17	17919521	17942482	36	12	503675	5.6225	9.41e-09	ATPAF2	Fetal brain
ENSG00000230712	22	24644042	24645434	9	4	503675	5.6121	9.99e-09	GGTLC4P	Fetal brain
ENSG00000260919	15	74905535	74907937	9	5	503675	5.603	1.05e-08	NA	Fetal brain
ENSG00000251365	5	6766004	6772066	112	31	503675	5.5937	1.11e-08	LINC02236	Fetal brain
ENSG00000228829	7	75803051	75806523	136	30	503675	5.5765	1.23e-08	NA	Fetal brain
ENSG00000233622	19	41314430	41317295	17	6	503675	5.5636	1.32e-08	CYP2T1P	Fetal brain
ENSG00000118292	1	150000000	150000000	32	11	503675	5.5507	1.42e-08	C1orf54	Fetal brain
ENSG00000118298	1	150000000	150000000	19	8	503675	5.543	1.49e-08	CA14	Fetal brain
ENSG00000224800	1	151000000	151000000	3	2	503675	5.5411	1.5e-08	RPS27AP6	Fetal brain
ENSG00000277149	7	72023729	72298777	815	88	503675	5.5392	1.52e-08	TYW1B	Fetal brain
ENSG00000179335	15	74900713	74922542	28	6	503675	5.5273	1.63e-08	CLK3	Fetal brain
ENSG00000223979	17	17577340	17581002	62	7	503675	5.5184	1.71e-08	SMCR2	Fetal brain
ENSG00000213578	15	75118888	75124143	4	2	503675	5.5056	1.84e-08	CPLX3	Fetal brain
ENSG00000221843	2	27760253	27805588	47	10	503675	5.4936	1.97e-08	C2orf16	Fetal brain
ENSG00000202322	3	50457212	50457330	29	8	503675	5.4671	2.29e-08	RNA5SP131	Fetal brain
ENSG00000241807	15	76077453	76077726	25	6	503675	5.4621	2.35e-08	RN7SL319P	Fetal brain
ENSG00000253754	8	109000000	109000000	11	3	503675	5.4578	2.41e-08	NA	Fetal brain
ENSG00000149295	11	113000000	113000000	25	8	503675	5.4493	2.53e-08	DRD2	Fetal brain
ENSG00000004838	3	50378541	50384283	97	13	503675	5.4394	2.67e-08	ZMYND10	Fetal brain
ENSG00000275342	8	8175258	8244008	253	28	503675	5.4353	2.74e-08	PRAG1	Fetal brain
ENSG00000075426	2	28615669	28640179	52	9	503675	5.4307	2.81e-08	FOSL2	Fetal brain
ENSG00000100031	22	24979718	25024972	531	109	503675	5.4306	2.81e-08	GGT1	Fetal brain
ENSG00000278655	22	23949228	23950594	38	8	503675	5.4223	2.94e-08	NA	Fetal brain
ENSG00000254603	11	56279711	56280647	6	2	503675	5.4203	2.97e-08	OR5M6P	Fetal brain
ENSG00000260469	15	74044658	74062954	123	26	503675	5.4144	3.07e-08	INSYN1-AS1	Fetal brain
ENSG00000183598	1	150000000	150000000	76	15	503675	5.4066	3.21e-08	H3C13	Fetal brain
ENSG00000154874	17	18441114	18528930	172	41	503675	5.3924	3.48e-08	CCDC144BP	Fetal brain
ENSG00000226206	9	92501142	92523200	343	48	503675	5.3915	3.49e-08	NA	Fetal brain
ENSG00000237328	17	17662468	17674135	23	3	503675	5.3867	3.59e-08	RAI1-AS1	Fetal brain
ENSG00000205309	17	17206649	17250975	124	24	503675	5.3798	3.73e-08	NT5M	Fetal brain
ENSG00000256083	12	66328557	66342259	8	4	503675	5.3752	3.83e-08	NA	Fetal brain
ENSG00000279897	2	32782587	32799885	12	6	503675	5.3544	4.29e-08	BIRC6-AS2	Fetal brain
ENSG00000175662	17	17746825	17875734	57	8	503675	5.3516	4.36e-08	TOM1L2	Fetal brain
ENSG00000150787	11	112000000	112000000	24	10	503675	5.3329	4.83e-08	PTS	Fetal brain
ENSG00000100028	22	24951471	24978020	7	3	503675	5.3311	4.88e-08	SNRPD3	Fetal brain
ENSG00000141034	17	17942606	17971718	16	6	503675	5.3194	5.2e-08	GID4	Fetal brain
ENSG00000224205	22	24329511	24333615	288	37	503675	5.2939	5.99e-08	GSTT3P	Fetal brain
ENSG00000196132	20	62783144	62873606	140	35	503675	5.2909	6.08e-08	MYT1	Fetal brain
ENSG00000166275	10	105000000	105000000	126	30	503675	5.2901	6.11e-08	BORCS7	Fetal brain
ENSG00000215450	20	45789477	45790339	32	11	503675	5.2597	7.22e-08	RPS2P54	Fetal brain
ENSG00000173295	8	8086117	8102387	983	76	503675	5.2567	7.33e-08	FAM86B3P	Fetal brain
ENSG00000181903	11	55432643	55433572	32	10	503675	5.2563	7.35e-08	OR4C6	Fetal brain
ENSG00000226746	17	17680000	17682843	35	8	503675	5.2447	7.83e-08	SMCR5	Fetal brain
ENSG00000264901	20	45795609	45795700	8	3	503675	5.2316	8.4e-08	MIR3616	Fetal brain
ENSG00000197815	17	17761541	17763355	5	2	503675	5.2107	9.41e-08	NA	Fetal brain
ENSG00000267401	18	57961384	57968351	5	1	503675	5.1948	1.02e-07	LOC105372155	Fetal brain
ENSG00000260104	15	75541573	75541748	62	20	503675	5.1729	1.15e-07	NA	Fetal brain
ENSG00000143412	1	151000000	151000000	25	7	503675	5.1336	1.42e-07	ANXA9	Fetal brain
ENSG00000236713	1	151000000	151000000	4	2	503675	5.114	1.58e-07	NA	Fetal brain
ENSG00000140386	15	76640245	77197676	448	46	503675	5.1126	1.59e-07	SCAPER	Fetal brain
ENSG00000271860	6	97731179	98847748	475	86	503675	5.1114	1.6e-07	LOC101927314	Fetal brain
ENSG00000009954	7	72854728	72936608	5	2	503675	5.095	1.74e-07	BAZ1B	Fetal brain
ENSG00000108465	17	46047900	46059138	63	14	503675	5.0934	1.76e-07	CDK5RAP3	Fetal brain
ENSG00000143452	1	151000000	151000000	17	5	503675	5.0695	1.99e-07	HORMAD1	Fetal brain
ENSG00000263555	19	47582188	47582450	1	1	503675	5.0607	2.09e-07	NA	Fetal brain
ENSG00000232907	20	35136105	35201794	42	9	503675	5.0577	2.12e-07	DLGAP4-AS1	Fetal brain
ENSG00000158321	7	69063905	70258054	609	58	503675	5.0456	2.26e-07	AUTS2	Fetal brain
ENSG00000267586	18	39739247	40271387	359	41	503675	5.0396	2.33e-07	LINC00907	Fetal brain
ENSG00000007402	3	50400230	50541675	242	29	503675	5.0334	2.41e-07	CACNA2D2	Fetal brain
ENSG00000226500	1	150000000	150000000	44	9	503675	5.0162	2.64e-07	NA	Fetal brain
ENSG00000141293	17	46210802	46507581	87	23	503675	5.0124	2.69e-07	SKAP1	Fetal brain
ENSG00000156398	10	104000000	105000000	88	14	503675	4.9878	3.05e-07	SFXN2	Fetal brain
ENSG00000249638	5	7363092	7364644	8	3	503675	4.978	3.21e-07	NA	Fetal brain
ENSG00000264019	17	46024168	46025641	8	3	503675	4.9743	3.27e-07	NA	Fetal brain
ENSG00000100395	22	41601209	41627275	35	6	503675	4.9699	3.35e-07	L3MBTL2	Fetal brain
ENSG00000204385	6	31830969	31846823	23	9	503675	4.959	3.54e-07	SLC44A4	Fetal brain
ENSG00000198563	6	31497996	31510225	90	27	503675	4.9578	3.56e-07	DDX39B	Fetal brain
ENSG00000184608	8	11225911	11296167	569	61	503675	4.9425	3.86e-07	FAM167A-AS1	Fetal brain
ENSG00000280446	10	134000000	134000000	44	14	503675	4.9343	4.02e-07	NA	Fetal brain
ENSG00000254934	11	27639173	27656174	13	4	503675	4.9238	4.24e-07	LINC00678	Fetal brain
ENSG00000172459	11	56431138	56432163	8	4	503675	4.9227	4.27e-07	OR5AR1	Fetal brain
ENSG00000271350	11	47062578	47063496	18	5	503675	4.9166	4.4e-07	NA	Fetal brain
ENSG00000273958	15	60885226	60885659	5	2	503675	4.9159	4.42e-07	NA	Fetal brain
ENSG00000255251	8	7397150	7399972	36	9	503675	4.9076	4.61e-07	PRR23D1	Fetal brain
ENSG00000072518	11	63606400	63678491	99	12	503675	4.9007	4.77e-07	MARK2	Fetal brain
ENSG00000230273	17	17884506	17884886	5	1	503675	4.8956	4.9e-07	BRI3P3	Fetal brain
ENSG00000241992	1	97048765	97049081	3	2	503675	4.8948	4.92e-07	RN7SL831P	Fetal brain
ENSG00000240995	17	47225701	47226473	35	11	503675	4.8856	5.15e-07	NA	Fetal brain
ENSG00000268101	19	41556354	41568349	171	45	503675	4.8845	5.19e-07	CYP2G2P	Fetal brain
ENSG00000138867	22	24936391	24951903	9	4	503675	4.8703	5.57e-07	GUCD1	Fetal brain
ENSG00000260357	15	75592294	75595306	29	10	503675	4.8606	5.85e-07	DNM1P34	Fetal brain
ENSG00000231965	8	11032560	11033079	241	24	503675	4.8559	5.99e-07	RPL17P29	Fetal brain
ENSG00000204498	6	31515358	31526606	35	16	503675	4.8515	6.13e-07	NFKBIL1	Fetal brain
ENSG00000261801	15	74200412	74220589	104	32	503675	4.8456	6.31e-07	LOXL1-AS1	Fetal brain
ENSG00000068001	3	50355221	50360337	48	9	503675	4.843	6.4e-07	HYAL2	Fetal brain
ENSG00000243516	18	35252652	35253139	9	2	503675	4.8404	6.48e-07	RPL12P40	Fetal brain
ENSG00000136573	8	11351510	11422113	388	29	503675	4.8394	6.51e-07	BLK	Fetal brain
ENSG00000130612	19	41396731	41406413	53	11	503675	4.8348	6.66e-07	CYP2G1P	Fetal brain
ENSG00000134824	11	61560452	61634826	161	43	503675	4.8208	7.15e-07	FADS2	Fetal brain
ENSG00000228351	3	8121009	8154611	393	73	503675	4.8022	7.85e-07	NA	Fetal brain
ENSG00000141279	17	45600323	45700642	134	33	503675	4.8011	7.89e-07	NPEPPS	Fetal brain
ENSG00000213077	17	18427880	18430160	106	24	503675	4.7793	8.79e-07	NA	Fetal brain
ENSG00000232344	17	17913957	17915136	4	1	503675	4.7732	9.07e-07	LOC100419436	Fetal brain
ENSG00000206090	22	24282185	24284985	425	74	503675	8.6045	3.83e-18	LOC100652871	iPSC derived astrocytes
ENSG00000260274	15	75660496	75661925	1	1	503675	8.4871	1.06e-17	NA	iPSC derived astrocytes
ENSG00000179151	15	74922899	74988384	9	5	503675	8.0766	3.33e-16	EDC3	iPSC derived astrocytes
ENSG00000099977	22	24313554	24322660	117	31	503675	8.0577	3.89e-16	DDT	iPSC derived astrocytes
ENSG00000138629	15	74738318	74753523	8	4	503675	8.027	5e-16	UBL7	iPSC derived astrocytes
ENSG00000189077	7	75616155	75623977	8	3	503675	7.9726	7.77e-16	TMEM120A	iPSC derived astrocytes
ENSG00000267620	18	57863788	57865405	9	3	503675	7.956	8.88e-16	NA	iPSC derived astrocytes
ENSG00000106638	7	72983262	72993121	17	9	503675	7.956	8.88e-16	TBL2	iPSC derived astrocytes
ENSG00000140474	15	75128457	75135538	19	6	503675	7.956	8.88e-16	ULK3	iPSC derived astrocytes
ENSG00000237773	7	17319458	17338981	128	34	503675	7.956	8.88e-16	LOC101927609	iPSC derived astrocytes
ENSG00000267686	18	57792265	57828428	7	4	503675	7.9223	1.17e-15	NA	iPSC derived astrocytes
ENSG00000274937	15	74667019	74667852	16	3	503675	7.8659	1.83e-15	NA	iPSC derived astrocytes
ENSG00000100028	22	24951471	24978020	13	6	503675	7.8482	2.11e-15	SNRPD3	iPSC derived astrocytes
ENSG00000261606	15	75108564	75124136	21	5	503675	7.845	2.16e-15	NA	iPSC derived astrocytes
ENSG00000230882	7	75700787	75704281	26	6	503675	7.8387	2.28e-15	NA	iPSC derived astrocytes
ENSG00000225703	7	76601996	76606278	19	6	503675	7.8088	2.89e-15	NA	iPSC derived astrocytes
ENSG00000279996	7	75254407	75256288	34	9	503675	7.8017	3.05e-15	NA	iPSC derived astrocytes
ENSG00000275527	15	74891260	74891738	6	2	503675	7.7995	3.11e-15	NA	iPSC derived astrocytes
ENSG00000248540	15	74418256	74421619	42	10	503675	7.7887	3.39e-15	LOC283731	iPSC derived astrocytes
ENSG00000247416	11	113000000	113000000	19	5	503675	7.7787	3.66e-15	LOC101928847	iPSC derived astrocytes
ENSG00000251798	7	75716762	75716865	23	4	503675	7.7731	3.83e-15	RNU6-863P	iPSC derived astrocytes
ENSG00000238935	7	75742116	75742214	14	4	503675	7.7712	3.89e-15	NA	iPSC derived astrocytes
ENSG00000279108	19	41346064	41347944	15	6	503675	7.7677	4e-15	NA	iPSC derived astrocytes
ENSG00000224124	22	25053448	25054732	183	51	503675	7.7677	4e-15	POM121L10P	iPSC derived astrocytes
ENSG00000277749	15	74603857	74612029	19	9	503675	7.7642	4.11e-15	LOC124903525	iPSC derived astrocytes
ENSG00000199580	15	75275615	75275717	11	4	503675	7.7608	4.22e-15	Y_RNA	iPSC derived astrocytes
ENSG00000146701	7	75677369	75696826	32	11	503675	7.7559	4.39e-15	MDH2	iPSC derived astrocytes
ENSG00000150782	11	112000000	112000000	36	7	503675	7.7466	4.72e-15	IL18	iPSC derived astrocytes
ENSG00000009954	7	72854728	72936608	24	7	503675	7.7259	5.55e-15	BAZ1B	iPSC derived astrocytes
ENSG00000215464	22	24665314	24666102	11	4	503675	7.7234	5.66e-15	NA	iPSC derived astrocytes
ENSG00000261384	15	74595346	74596684	21	6	503675	7.7092	6.33e-15	NA	iPSC derived astrocytes
ENSG00000261775	15	74781943	74809300	11	4	503675	7.7048	6.55e-15	NA	iPSC derived astrocytes
ENSG00000258555	22	24666866	24838324	18	6	503675	7.7006	6.77e-15	SPECC1L-ADORA2A	iPSC derived astrocytes
ENSG00000274515	15	75937361	75937783	6	2	503675	7.6905	7.33e-15	NA	iPSC derived astrocytes
ENSG00000140505	15	75041185	75048543	42	9	503675	7.6895	7.38e-15	CYP1A2	iPSC derived astrocytes
ENSG00000283321	7	17338919	17506858	18	5	503675	7.6821	7.83e-15	NA	iPSC derived astrocytes
ENSG00000140465	15	75011883	75017951	14	7	503675	7.6794	7.99e-15	CYP1A1	iPSC derived astrocytes
ENSG00000275645	15	75639085	75639502	5	3	503675	7.675	8.27e-15	NA	iPSC derived astrocytes
ENSG00000227038	7	75719749	75738097	117	17	503675	7.6708	8.55e-15	GTF2IP7	iPSC derived astrocytes
ENSG00000167195	15	75550940	75562540	43	13	503675	7.6404	1.08e-14	GOLGA6C	iPSC derived astrocytes
ENSG00000212279	15	74783300	74783369	8	3	503675	7.6249	1.22e-14	LOC124900366	iPSC derived astrocytes
ENSG00000182950	15	76016318	76020029	49	11	503675	7.6214	1.25e-14	ODF3L1	iPSC derived astrocytes
ENSG00000260483	15	75315321	75315597	7	3	503675	7.6068	1.4e-14	NA	iPSC derived astrocytes
ENSG00000084734	2	27719709	27746551	59	11	503675	7.6004	1.48e-14	GCKR	iPSC derived astrocytes
ENSG00000177508	16	54317216	54320675	125	33	503675	7.5975	1.51e-14	IRX3	iPSC derived astrocytes
ENSG00000260660	15	75515753	75526355	179	51	503675	7.5942	1.55e-14	LOC105376731	iPSC derived astrocytes
ENSG00000138621	15	75315896	75343067	40	9	503675	7.5878	1.63e-14	PPCDC	iPSC derived astrocytes
ENSG00000260266	15	74643109	74656961	86	25	503675	7.5856	1.65e-14	PPIAP46	iPSC derived astrocytes
ENSG00000240366	15	75478992	75479309	97	10	503675	7.5772	1.77e-14	RPL36AP45	iPSC derived astrocytes
ENSG00000260103	15	74770411	74782627	18	5	503675	7.576	1.78e-14	NA	iPSC derived astrocytes
ENSG00000099998	22	24615622	24641110	69	16	503675	7.5395	2.36e-14	GGT5	iPSC derived astrocytes
ENSG00000128271	22	24819565	24838328	38	17	503675	7.5323	2.49e-14	ADORA2A	iPSC derived astrocytes
ENSG00000184731	2	38814	46385	102	14	503675	7.525	2.64e-14	FAM110C	iPSC derived astrocytes
ENSG00000140464	15	74287014	74340153	137	30	503675	7.5201	2.74e-14	PML	iPSC derived astrocytes
ENSG00000261821	15	74657776	74663552	125	21	503675	7.4901	3.44e-14	NA	iPSC derived astrocytes
ENSG00000169371	15	75890424	75918156	42	7	503675	7.4726	3.93e-14	SNUPN	iPSC derived astrocytes
ENSG00000176428	7	73082155	73086442	82	18	503675	7.4693	4.03e-14	VPS37D	iPSC derived astrocytes
ENSG00000177679	7	75831218	75916603	51	12	503675	7.4642	4.19e-14	SRRM3	iPSC derived astrocytes
ENSG00000252722	15	75413877	75414007	9	2	503675	7.4391	5.07e-14	LOC124900369	iPSC derived astrocytes
ENSG00000280309	15	74591844	74596868	50	14	503675	7.4182	5.93e-14	NA	iPSC derived astrocytes
ENSG00000103653	15	75074398	75095539	38	14	503675	7.3644	8.9e-14	CSK	iPSC derived astrocytes
ENSG00000178809	7	75024337	75040279	68	22	503675	7.3129	1.31e-13	TRIM73	iPSC derived astrocytes
ENSG00000143452	1	151000000	151000000	38	7	503675	7.3085	1.35e-13	HORMAD1	iPSC derived astrocytes
ENSG00000143457	1	151000000	151000000	77	8	503675	7.2911	1.54e-13	GOLPH3L	iPSC derived astrocytes
ENSG00000133433	22	24299601	24303373	207	48	503675	7.2595	1.94e-13	GSTT2B	iPSC derived astrocytes
ENSG00000140478	15	75575176	75588148	75	15	503675	7.2228	2.55e-13	GOLGA6D	iPSC derived astrocytes
ENSG00000235090	7	75552073	75552761	25	10	503675	7.2105	2.79e-13	RPL7L1P3	iPSC derived astrocytes
ENSG00000252713	7	72921538	72921604	9	4	503675	7.175	3.61e-13	RNU6-1198P	iPSC derived astrocytes
ENSG00000129009	15	74466012	74469213	9	1	503675	7.1634	3.93e-13	ISLR	iPSC derived astrocytes
ENSG00000163131	1	151000000	151000000	43	10	503675	7.1612	4e-13	CTSS	iPSC derived astrocytes
ENSG00000277149	7	72023729	72298777	1631	113	503675	7.1554	4.17e-13	TYW1B	iPSC derived astrocytes
ENSG00000269843	19	41337126	41343115	19	7	503675	7.1102	5.79e-13	NA	iPSC derived astrocytes
ENSG00000143418	1	151000000	151000000	15	5	503675	7.0838	7.01e-13	CERS2	iPSC derived astrocytes
ENSG00000213549	7	75742344	75742718	5	2	503675	7.077	7.37e-13	NA	iPSC derived astrocytes
ENSG00000259357	1	151000000	151000000	12	5	503675	7.07	7.75e-13	NA	iPSC derived astrocytes
ENSG00000178802	15	75182348	75194560	52	12	503675	7.0608	8.28e-13	MPI	iPSC derived astrocytes
ENSG00000177971	15	75931426	75941047	8	4	503675	7.029	1.04e-12	IMP3	iPSC derived astrocytes
ENSG00000106635	7	72950686	72972332	40	11	503675	7.0216	1.1e-12	BCL7B	iPSC derived astrocytes
ENSG00000178803	22	24825174	24891042	18	7	503675	7.018	1.13e-12	ADORA2A-AS1	iPSC derived astrocytes
ENSG00000259931	15	75805111	75805381	4	2	503675	7.0062	1.22e-12	NA	iPSC derived astrocytes
ENSG00000105245	19	41171810	41196556	98	39	503675	6.9937	1.34e-12	NUMBL	iPSC derived astrocytes
ENSG00000140481	15	74528630	74628482	148	54	503675	6.9697	1.59e-12	CCDC33	iPSC derived astrocytes
ENSG00000169375	15	75661720	75748124	47	8	503675	6.9642	1.65e-12	SIN3A	iPSC derived astrocytes
ENSG00000199473	7	17412825	17412950	5	3	503675	6.9613	1.69e-12	SNORA63	iPSC derived astrocytes
ENSG00000202468	18	57830800	57830940	5	2	503675	6.854	3.59e-12	RNU4-17P	iPSC derived astrocytes
ENSG00000237118	19	41324626	41332677	32	14	503675	6.8358	4.08e-12	CYP2F2P	iPSC derived astrocytes
ENSG00000117360	1	150000000	150000000	122	27	503675	6.7621	6.8e-12	PRPF3	iPSC derived astrocytes
ENSG00000106089	7	73113536	73133989	25	12	503675	6.7532	7.23e-12	STX1A	iPSC derived astrocytes
ENSG00000272391	7	75046069	75115548	497	78	503675	6.7399	7.92e-12	POM121C	iPSC derived astrocytes
ENSG00000138002	2	27667238	27712656	88	13	503675	6.7176	9.24e-12	IFT172	iPSC derived astrocytes
ENSG00000179361	15	74833518	74890472	30	5	503675	6.7039	1.01e-11	ARID3B	iPSC derived astrocytes
ENSG00000266915	18	58187074	58187398	121	25	503675	6.6632	1.34e-11	MRPS5P4	iPSC derived astrocytes
ENSG00000127952	7	75625656	75677321	70	18	503675	6.6582	1.39e-11	STYXL1	iPSC derived astrocytes
ENSG00000247240	15	74753606	74773643	9	3	503675	6.6302	1.68e-11	UBL7-DT	iPSC derived astrocytes
ENSG00000106178	7	75440983	75452674	108	29	503675	6.5949	2.13e-11	CCL24	iPSC derived astrocytes
ENSG00000140506	15	75105057	75118099	33	10	503675	6.5778	2.39e-11	LMAN1L	iPSC derived astrocytes
ENSG00000255019	11	55554440	55555381	36	13	503675	6.5547	2.79e-11	OR5D15P	iPSC derived astrocytes
ENSG00000187812	15	76067894	76079239	387	59	503675	6.5265	3.37e-11	GOLGA6EP	iPSC derived astrocytes
ENSG00000108557	17	17584787	17714767	55	14	503675	6.4966	4.11e-11	RAI1	iPSC derived astrocytes
ENSG00000283324	1	151000000	151000000	45	7	503675	6.4132	7.12e-11	CTXND2	iPSC derived astrocytes
ENSG00000254752	11	56246968	56247903	11	4	503675	6.4108	7.24e-11	OR5M2P	iPSC derived astrocytes
ENSG00000254490	11	56267776	56268747	9	4	503675	6.3733	9.25e-11	OR5M7P	iPSC derived astrocytes
ENSG00000238998	11	113000000	113000000	17	3	503675	6.3698	9.46e-11	RNU7-187P	iPSC derived astrocytes
ENSG00000241709	7	73146901	73147201	34	8	503675	6.323	1.28e-10	RN7SL265P	iPSC derived astrocytes
ENSG00000260815	15	76039110	76039604	33	12	503675	6.3158	1.34e-10	PPIAP47	iPSC derived astrocytes
ENSG00000224205	22	24329511	24333615	138	33	503675	6.3129	1.37e-10	GSTT3P	iPSC derived astrocytes
ENSG00000224565	20	46020673	46041071	39	13	503675	6.3049	1.44e-10	LINC01754	iPSC derived astrocytes
ENSG00000260235	15	75917134	75918031	6	2	503675	6.2921	1.57e-10	NA	iPSC derived astrocytes
ENSG00000005486	7	75508266	75518244	84	21	503675	6.269	1.82e-10	RHBDD2	iPSC derived astrocytes
ENSG00000236713	1	151000000	151000000	28	6	503675	6.2014	2.8e-10	NA	iPSC derived astrocytes
ENSG00000140365	15	75628232	75632614	3	2	503675	6.1733	3.34e-10	COMMD4	iPSC derived astrocytes
ENSG00000143379	1	151000000	151000000	75	20	503675	6.1662	3.5e-10	SETDB1	iPSC derived astrocytes
ENSG00000266569	7	72293477	72293750	70	18	503675	6.1647	3.53e-10	RN7SL377P	iPSC derived astrocytes
ENSG00000198794	15	75287873	75313837	44	13	503675	6.1094	5e-10	SCAMP5	iPSC derived astrocytes
ENSG00000260152	15	75406602	75407209	6	2	503675	6.1094	5e-10	NA	iPSC derived astrocytes
ENSG00000167173	15	75491233	75504510	57	9	503675	6.1094	5e-10	C15orf39	iPSC derived astrocytes
ENSG00000260104	15	75541573	75541748	68	15	503675	6.1094	5e-10	NA	iPSC derived astrocytes
ENSG00000260357	15	75592294	75595306	57	16	503675	6.1094	5e-10	DNM1P34	iPSC derived astrocytes
ENSG00000178718	15	75246757	75249805	3	1	503675	6.1094	5e-10	RPP25	iPSC derived astrocytes
ENSG00000140459	15	74630100	74660081	113	30	503675	6.1094	5e-10	CYP11A1	iPSC derived astrocytes
ENSG00000277718	15	74671424	74682875	113	22	503675	6.1094	5e-10	LINC02255	iPSC derived astrocytes
ENSG00000138623	15	74701630	74726808	121	24	503675	6.1094	5e-10	SEMA7A	iPSC derived astrocytes
ENSG00000129038	15	74218799	74244478	31	9	503675	6.1094	5e-10	LOXL1	iPSC derived astrocytes
ENSG00000264386	15	75081013	75081098	7	2	503675	6.1094	5e-10	MIR4513	iPSC derived astrocytes
ENSG00000140497	15	75136071	75165706	31	11	503675	6.1094	5e-10	SCAMP2	iPSC derived astrocytes
ENSG00000178761	15	75192328	75199462	6	2	503675	6.1094	5e-10	FAM219B	iPSC derived astrocytes
ENSG00000178741	15	75212132	75230509	6	2	503675	6.1094	5e-10	COX5A	iPSC derived astrocytes
ENSG00000261543	15	74445141	74471567	52	10	503675	6.1094	5e-10	NA	iPSC derived astrocytes
ENSG00000214702	15	74389447	74390755	232	61	503675	6.1094	5e-10	COMMD4P2	iPSC derived astrocytes
ENSG00000260096	15	74355121	74356126	146	34	503675	6.1094	5e-10	DNM1P33	iPSC derived astrocytes
ENSG00000232841	7	17072713	17073102	33	11	503675	6.1094	5e-10	BRWD1P3	iPSC derived astrocytes
ENSG00000035115	2	218136	264810	138	12	503675	6.1094	5e-10	SH3YL1	iPSC derived astrocytes
ENSG00000224273	7	75737752	75761505	75	21	503675	6.1094	5e-10	RABGEF1P3	iPSC derived astrocytes
ENSG00000127946	7	75162621	75368265	113	32	503675	6.1094	5e-10	HIP1	iPSC derived astrocytes
ENSG00000236039	7	17445103	17598533	106	31	503675	6.1094	5e-10	LINC02889	iPSC derived astrocytes
ENSG00000236318	7	17414491	17506880	39	10	503675	6.1094	5e-10	LINC02888	iPSC derived astrocytes
ENSG00000137868	15	74471807	74504608	32	7	503675	6.1094	5e-10	STRA6	iPSC derived astrocytes
ENSG00000260269	15	75819491	75893546	4	2	503675	6.1094	5e-10	NA	iPSC derived astrocytes
ENSG00000260165	15	75773002	75773177	2	1	503675	6.1094	5e-10	NA	iPSC derived astrocytes
ENSG00000169410	15	75755592	75871630	92	16	503675	6.1094	5e-10	PTPN9	iPSC derived astrocytes
ENSG00000158019	2	28113596	28561768	327	30	503675	6.0912	5.6e-10	BABAM2	iPSC derived astrocytes
ENSG00000212039	1	97368255	97368348	38	7	503675	6.0857	5.8e-10	NA	iPSC derived astrocytes
ENSG00000274080	7	73023592	73025832	10	3	503675	6.0771	6.12e-10	NA	iPSC derived astrocytes
ENSG00000275454	15	75932101	75933317	6	2	503675	6.0702	6.39e-10	NA	iPSC derived astrocytes
ENSG00000206931	1	151000000	151000000	9	2	503675	6.0624	6.71e-10	RNU6-1042P	iPSC derived astrocytes
ENSG00000260206	15	75928480	75931580	6	2	503675	6.0384	7.78e-10	NA	iPSC derived astrocytes
ENSG00000279200	17	17519357	17521059	8	3	503675	6.0209	8.67e-10	NA	iPSC derived astrocytes
ENSG00000181524	6	42924083	42924503	47	10	503675	6.012	9.16e-10	RPL24P4	iPSC derived astrocytes
ENSG00000179335	15	74900713	74922542	33	7	503675	5.9975	1e-09	CLK3	iPSC derived astrocytes
ENSG00000221843	2	27760253	27805588	41	10	503675	5.9878	1.06e-09	C2orf16	iPSC derived astrocytes
ENSG00000099991	22	24407765	24574596	54	14	503675	5.9859	1.08e-09	CABIN1	iPSC derived astrocytes
ENSG00000259790	15	75613738	75615034	60	21	503675	5.9356	1.46e-09	ANP32BP1	iPSC derived astrocytes
ENSG00000100014	22	24666785	24813708	72	19	503675	5.8908	1.92e-09	SPECC1L	iPSC derived astrocytes
ENSG00000231073	1	151000000	151000000	7	3	503675	5.8781	2.08e-09	NA	iPSC derived astrocytes
ENSG00000140400	15	75648133	75660971	12	5	503675	5.8596	2.32e-09	MAN2C1	iPSC derived astrocytes
ENSG00000174937	11	56237050	56237973	11	5	503675	5.8427	2.57e-09	OR5M3	iPSC derived astrocytes
ENSG00000203804	1	151000000	151000000	12	4	503675	5.8276	2.81e-09	ADAMTSL4-AS1	iPSC derived astrocytes
ENSG00000201742	20	46121722	46121829	37	9	503675	5.8102	3.12e-09	RNU6-563P	iPSC derived astrocytes
ENSG00000253047	1	151000000	151000000	22	6	503675	5.7675	4.02e-09	NA	iPSC derived astrocytes
ENSG00000228923	22	24912476	24914354	5	3	503675	5.7477	4.52e-09	NA	iPSC derived astrocytes
ENSG00000124713	6	42928496	42931618	34	10	503675	5.7332	4.93e-09	GNMT	iPSC derived astrocytes
ENSG00000225648	7	72300004	72307280	77	21	503675	5.7323	4.95e-09	SBDSP1	iPSC derived astrocytes
ENSG00000215478	22	23701790	23729918	29	14	503675	5.7241	5.2e-09	CES5AP1	iPSC derived astrocytes
ENSG00000100024	22	24891028	24922553	57	9	503675	5.6981	6.06e-09	UPB1	iPSC derived astrocytes
ENSG00000228829	7	75803051	75806523	136	28	503675	5.6949	6.17e-09	NA	iPSC derived astrocytes
ENSG00000203880	20	62887048	62919174	5	2	503675	5.6906	6.33e-09	PCMTD2	iPSC derived astrocytes
ENSG00000124151	20	46130646	46285621	418	65	503675	5.6832	6.61e-09	NCOA3	iPSC derived astrocytes
ENSG00000283010	6	99277843	99280384	64	17	503675	5.6684	7.21e-09	NA	iPSC derived astrocytes
ENSG00000141034	17	17942606	17971718	38	9	503675	5.6631	7.43e-09	GID4	iPSC derived astrocytes
ENSG00000261813	15	75268581	75268914	16	5	503675	5.6534	7.86e-09	NA	iPSC derived astrocytes
ENSG00000099994	22	24577227	24585078	17	5	503675	5.6494	8.05e-09	SUSD2	iPSC derived astrocytes
ENSG00000181371	11	56257911	56258846	8	3	503675	5.6399	8.51e-09	OR5M8	iPSC derived astrocytes
ENSG00000263412	17	46122503	46125435	19	7	503675	5.6248	9.28e-09	NFE2L1-DT	iPSC derived astrocytes
ENSG00000230712	22	24644042	24645434	9	4	503675	5.6121	9.99e-09	GGTLC4P	iPSC derived astrocytes
ENSG00000260919	15	74905535	74907937	9	5	503675	5.603	1.05e-08	NA	iPSC derived astrocytes
ENSG00000007402	3	50400230	50541675	128	20	503675	5.5913	1.13e-08	CACNA2D2	iPSC derived astrocytes
ENSG00000212512	1	151000000	151000000	5	2	503675	5.5851	1.17e-08	Y_RNA	iPSC derived astrocytes
ENSG00000270694	7	72187850	72188054	124	22	503675	5.5715	1.26e-08	NA	iPSC derived astrocytes
ENSG00000198077	19	41381344	41388657	253	54	503675	5.5699	1.27e-08	CYP2A7	iPSC derived astrocytes
ENSG00000164180	5	87485450	87564674	47	16	503675	5.5666	1.3e-08	TMEM161B	iPSC derived astrocytes
ENSG00000233622	19	41314430	41317295	17	6	503675	5.5636	1.32e-08	CYP2T1P	iPSC derived astrocytes
ENSG00000229357	1	151000000	151000000	7	2	503675	5.5612	1.34e-08	CYCSP51	iPSC derived astrocytes
ENSG00000267586	18	39739247	40271387	549	56	503675	5.5598	1.35e-08	LINC00907	iPSC derived astrocytes
ENSG00000243383	4	106000000	106000000	46	12	503675	5.5488	1.44e-08	RN7SL89P	iPSC derived astrocytes
ENSG00000224800	1	151000000	151000000	3	2	503675	5.5411	1.5e-08	RPS27AP6	iPSC derived astrocytes
ENSG00000171953	17	17919521	17942482	40	10	503675	5.5309	1.59e-08	ATPAF2	iPSC derived astrocytes
ENSG00000264084	3	85434860	85434942	7	3	503675	5.5087	1.81e-08	MIR5688	iPSC derived astrocytes
ENSG00000213578	15	75118888	75124143	4	2	503675	5.5056	1.84e-08	CPLX3	iPSC derived astrocytes
ENSG00000175662	17	17746825	17875734	114	14	503675	5.4746	2.19e-08	TOM1L2	iPSC derived astrocytes
ENSG00000241807	15	76077453	76077726	25	6	503675	5.4621	2.35e-08	RN7SL319P	iPSC derived astrocytes
ENSG00000108511	17	46673113	46682354	95	21	503675	5.459	2.39e-08	HOXB6	iPSC derived astrocytes
ENSG00000253754	8	109000000	109000000	11	3	503675	5.4578	2.41e-08	NA	iPSC derived astrocytes
ENSG00000205309	17	17206649	17250975	110	15	503675	5.427	2.87e-08	NT5M	iPSC derived astrocytes
ENSG00000227755	22	23788785	23803020	236	57	503675	5.4134	3.09e-08	NA	iPSC derived astrocytes
ENSG00000171928	17	18684308	18710027	126	35	503675	5.4055	3.23e-08	TVP23B	iPSC derived astrocytes
ENSG00000164061	3	49591922	49708978	83	19	503675	5.4055	3.23e-08	BSN	iPSC derived astrocytes
ENSG00000106546	7	17338246	17385774	338	38	503675	5.4031	3.27e-08	AHR	iPSC derived astrocytes
ENSG00000256083	12	66328557	66342259	8	4	503675	5.3752	3.83e-08	NA	iPSC derived astrocytes
ENSG00000115705	2	1417233	1546499	779	81	503675	5.3693	3.95e-08	TPO	iPSC derived astrocytes
ENSG00000214860	17	18280976	18292961	58	12	503675	5.3585	4.19e-08	EVPLL	iPSC derived astrocytes
ENSG00000170927	6	51480098	51952423	581	92	503675	5.33	4.91e-08	PKHD1	iPSC derived astrocytes
ENSG00000202089	11	63650059	63650157	24	5	503675	5.3013	5.75e-08	RNU6-1306P	iPSC derived astrocytes
ENSG00000108465	17	46047900	46059138	41	11	503675	5.3005	5.77e-08	CDK5RAP3	iPSC derived astrocytes
ENSG00000171611	6	42883727	42893573	147	26	503675	5.2778	6.54e-08	PTCRA	iPSC derived astrocytes
ENSG00000250111	17	18739020	18745677	20	8	503675	5.2636	7.06e-08	LOC101929141	iPSC derived astrocytes
ENSG00000173546	15	75966663	76005189	98	26	503675	5.26	7.2e-08	CSPG4	iPSC derived astrocytes
ENSG00000100401	22	41641615	41682255	29	11	503675	5.2463	7.76e-08	RANGAP1	iPSC derived astrocytes
ENSG00000237435	1	96403457	96488436	127	32	503675	5.2363	8.19e-08	LINC02790	iPSC derived astrocytes
ENSG00000264901	20	45795609	45795700	8	3	503675	5.2316	8.4e-08	MIR3616	iPSC derived astrocytes
ENSG00000171962	17	17876127	17920203	58	7	503675	5.2137	9.26e-08	DRC3	iPSC derived astrocytes
ENSG00000197815	17	17761541	17763355	5	2	503675	5.2107	9.41e-08	NA	iPSC derived astrocytes
ENSG00000229951	2	28607276	28617539	198	36	503675	5.206	9.65e-08	FOSL2-AS1	iPSC derived astrocytes
ENSG00000082641	17	46125721	46138849	100	30	503675	5.2008	9.92e-08	NFE2L1	iPSC derived astrocytes
ENSG00000267401	18	57961384	57968351	5	1	503675	5.1948	1.02e-07	LOC105372155	iPSC derived astrocytes
ENSG00000173467	7	16899029	16921611	35	13	503675	5.1861	1.07e-07	AGR3	iPSC derived astrocytes
ENSG00000183166	7	71244476	71912136	345	47	503675	5.1707	1.17e-07	CALN1	iPSC derived astrocytes
ENSG00000072310	17	17715387	17740316	25	10	503675	5.1601	1.23e-07	SREBF1	iPSC derived astrocytes
ENSG00000072518	11	63606400	63678491	143	37	503675	5.1415	1.36e-07	MARK2	iPSC derived astrocytes
ENSG00000223522	2	28530558	28533326	29	7	503675	5.1363	1.4e-07	LOC100505716	iPSC derived astrocytes
ENSG00000280388	7	75673295	75675281	34	9	503675	5.133	1.43e-07	NA	iPSC derived astrocytes
ENSG00000140386	15	76640245	77197676	349	31	503675	5.1239	1.5e-07	SCAPER	iPSC derived astrocytes
ENSG00000114737	3	50643927	50649262	33	9	503675	5.1109	1.6e-07	CISH	iPSC derived astrocytes
ENSG00000271860	6	97731179	98847748	182	52	503675	5.0897	1.79e-07	LOC101927314	iPSC derived astrocytes
ENSG00000182511	15	91427642	91439006	38	9	503675	5.0844	1.84e-07	FES	iPSC derived astrocytes
ENSG00000197408	19	41497204	41524303	111	36	503675	5.0729	1.96e-07	CYP2B6	iPSC derived astrocytes
ENSG00000263555	19	47582188	47582450	1	1	503675	5.0607	2.09e-07	NA	iPSC derived astrocytes
ENSG00000140577	15	91073157	91188577	44	17	503675	5.0483	2.23e-07	CRTC3	iPSC derived astrocytes
ENSG00000188112	6	42068856	42110357	100	38	503675	5.0253	2.51e-07	C6orf132	iPSC derived astrocytes
ENSG00000154874	17	18441114	18528930	110	33	503675	5.0205	2.58e-07	CCDC144BP	iPSC derived astrocytes
ENSG00000204438	6	31629006	31634060	9	5	503675	5.0119	2.69e-07	GPANK1	iPSC derived astrocytes
ENSG00000230204	6	50880425	50880969	188	46	503675	5.0065	2.77e-07	FTH1P5	iPSC derived astrocytes
ENSG00000204469	6	31588497	31605548	48	16	503675	4.9905	3.01e-07	PRRC2A	iPSC derived astrocytes
ENSG00000213344	12	66039772	66040242	35	13	503675	4.99	3.02e-07	PCNPP3	iPSC derived astrocytes
ENSG00000249638	5	7363092	7364644	8	3	503675	4.978	3.21e-07	NA	iPSC derived astrocytes
ENSG00000253505	8	8272200	8282142	95	17	503675	4.9753	3.26e-07	LOC124901880	iPSC derived astrocytes
ENSG00000264019	17	46024168	46025641	8	3	503675	4.9743	3.27e-07	NA	iPSC derived astrocytes
ENSG00000249188	8	8011830	8074438	668	62	503675	4.9612	3.5e-07	ENPP7P1	iPSC derived astrocytes
ENSG00000204385	6	31830969	31846823	23	9	503675	4.959	3.54e-07	SLC44A4	iPSC derived astrocytes
ENSG00000231476	7	1660290	1661041	36	8	503675	4.958	3.56e-07	NA	iPSC derived astrocytes
ENSG00000250156	5	87704799	87734907	67	22	503675	4.9498	3.71e-07	LINC02060	iPSC derived astrocytes
ENSG00000172459	11	56431138	56432163	8	4	503675	4.9227	4.27e-07	OR5AR1	iPSC derived astrocytes
ENSG00000101198	20	61872136	61904046	114	38	503675	4.9211	4.3e-07	NKAIN4	iPSC derived astrocytes
ENSG00000273958	15	60885226	60885659	5	2	503675	4.9159	4.42e-07	NA	iPSC derived astrocytes
ENSG00000279395	11	55578843	55579952	31	9	503675	4.9152	4.44e-07	OR5L1	iPSC derived astrocytes
ENSG00000172464	11	56408942	56409947	9	5	503675	4.9107	4.54e-07	OR5AP2	iPSC derived astrocytes
ENSG00000203760	6	127000000	127000000	79	19	503675	4.9101	4.55e-07	CENPW	iPSC derived astrocytes
ENSG00000089597	11	62392298	62414198	24	9	503675	4.9038	4.7e-07	GANAB	iPSC derived astrocytes
ENSG00000170027	7	75956111	75988348	80	26	503675	4.8962	4.89e-07	YWHAG	iPSC derived astrocytes
ENSG00000230273	17	17884506	17884886	5	1	503675	4.8956	4.9e-07	BRI3P3	iPSC derived astrocytes
ENSG00000241992	1	97048765	97049081	3	2	503675	4.8948	4.92e-07	RN7SL831P	iPSC derived astrocytes
ENSG00000116981	1	40124793	40137710	80	21	503675	4.889	5.07e-07	NT5C1A	iPSC derived astrocytes
ENSG00000138867	22	24936391	24951903	9	4	503675	4.8703	5.57e-07	GUCD1	iPSC derived astrocytes
ENSG00000181837	11	55522452	55523429	186	27	503675	4.8627	5.79e-07	OR5D17P	iPSC derived astrocytes
ENSG00000149295	11	113000000	113000000	63	21	503675	4.857	5.96e-07	DRD2	iPSC derived astrocytes
ENSG00000004838	3	50378541	50384283	74	12	503675	4.8568	5.97e-07	ZMYND10	iPSC derived astrocytes
ENSG00000243516	18	35252652	35253139	9	2	503675	4.8404	6.48e-07	RPL12P40	iPSC derived astrocytes
ENSG00000114735	3	50606583	50633599	98	18	503675	4.8379	6.56e-07	HEMK1	iPSC derived astrocytes
ENSG00000179994	7	72333321	72341076	65	22	503675	4.8374	6.58e-07	SPDYE7P	iPSC derived astrocytes
ENSG00000067141	15	73344051	73597547	210	35	503675	4.8173	7.27e-07	NEO1	iPSC derived astrocytes
ENSG00000270306	6	51250080	51250647	18	10	503675	4.815	7.36e-07	LOC100422449	iPSC derived astrocytes
ENSG00000127948	7	75544397	75616173	103	21	503675	4.8077	7.63e-07	POR	iPSC derived astrocytes
ENSG00000255129	11	113000000	113000000	290	42	503675	4.7974	8.04e-07	TTC12-DT	iPSC derived astrocytes
ENSG00000231965	8	11032560	11033079	44	9	503675	4.7962	8.08e-07	RPL17P29	iPSC derived astrocytes
ENSG00000067221	15	74271264	74286963	71	15	503675	4.7861	8.5e-07	STOML1	iPSC derived astrocytes
ENSG00000232344	17	17913957	17915136	4	1	503675	4.7732	9.07e-07	LOC100419436	iPSC derived astrocytes
ENSG00000187472	6	99228133	99228381	128	20	503675	4.7655	9.42e-07	NA	iPSC derived astrocytes
ENSG00000260274	15	75660496	75661925	1	1	503675	8.4871	1.06e-17	NA	iPSC derived neurons
ENSG00000140497	15	75136071	75165706	29	8	503675	8.1259	2.22e-16	SCAMP2	iPSC derived neurons
ENSG00000189077	7	75616155	75623977	8	3	503675	7.9726	7.77e-16	TMEM120A	iPSC derived neurons
ENSG00000267620	18	57863788	57865405	9	3	503675	7.956	8.88e-16	NA	iPSC derived neurons
ENSG00000260266	15	74643109	74656961	27	8	503675	7.9347	1.05e-15	PPIAP46	iPSC derived neurons
ENSG00000267686	18	57792265	57828428	7	4	503675	7.9223	1.17e-15	NA	iPSC derived neurons
ENSG00000206090	22	24282185	24284985	246	39	503675	7.8853	1.57e-15	LOC100652871	iPSC derived neurons
ENSG00000277749	15	74603857	74612029	16	6	503675	7.8778	1.67e-15	LOC124903525	iPSC derived neurons
ENSG00000227038	7	75719749	75738097	38	8	503675	7.8698	1.78e-15	GTF2IP7	iPSC derived neurons
ENSG00000138629	15	74738318	74753523	13	7	503675	7.8698	1.78e-15	UBL7	iPSC derived neurons
ENSG00000133433	22	24299601	24303373	89	31	503675	7.8659	1.83e-15	GSTT2B	iPSC derived neurons
ENSG00000248540	15	74418256	74421619	36	8	503675	7.8659	1.83e-15	LOC283731	iPSC derived neurons
ENSG00000274937	15	74667019	74667852	16	3	503675	7.8659	1.83e-15	NA	iPSC derived neurons
ENSG00000240366	15	75478992	75479309	9	4	503675	7.8622	1.89e-15	RPL36AP45	iPSC derived neurons
ENSG00000199580	15	75275615	75275717	14	6	503675	7.8586	1.94e-15	Y_RNA	iPSC derived neurons
ENSG00000261606	15	75108564	75124136	21	5	503675	7.845	2.16e-15	NA	iPSC derived neurons
ENSG00000138621	15	75315896	75343067	25	6	503675	7.8357	2.33e-15	PPCDC	iPSC derived neurons
ENSG00000224205	22	24329511	24333615	286	43	503675	7.8277	2.48e-15	GSTT3P	iPSC derived neurons
ENSG00000280388	7	75673295	75675281	6	2	503675	7.8163	2.72e-15	NA	iPSC derived neurons
ENSG00000251798	7	75716762	75716865	24	5	503675	7.8163	2.72e-15	RNU6-863P	iPSC derived neurons
ENSG00000275527	15	74891260	74891738	6	2	503675	7.7995	3.11e-15	NA	iPSC derived neurons
ENSG00000230882	7	75700787	75704281	28	7	503675	7.7995	3.11e-15	NA	iPSC derived neurons
ENSG00000146701	7	75677369	75696826	34	8	503675	7.7995	3.11e-15	MDH2	iPSC derived neurons
ENSG00000198794	15	75287873	75313837	38	11	503675	7.7806	3.61e-15	SCAMP5	iPSC derived neurons
ENSG00000279108	19	41346064	41347944	15	6	503675	7.7677	4e-15	NA	iPSC derived neurons
ENSG00000127952	7	75625656	75677321	22	8	503675	7.7496	4.61e-15	STYXL1	iPSC derived neurons
ENSG00000237773	7	17319458	17338981	19	10	503675	7.7422	4.89e-15	LOC101927609	iPSC derived neurons
ENSG00000099998	22	24615622	24641110	74	29	503675	7.7325	5.27e-15	GGT5	iPSC derived neurons
ENSG00000215464	22	24665314	24666102	11	4	503675	7.7234	5.66e-15	NA	iPSC derived neurons
ENSG00000252722	15	75413877	75414007	42	4	503675	7.7222	5.72e-15	LOC124900369	iPSC derived neurons
ENSG00000178741	15	75212132	75230509	45	15	503675	7.715	6.05e-15	COX5A	iPSC derived neurons
ENSG00000261384	15	74595346	74596684	21	6	503675	7.7092	6.33e-15	NA	iPSC derived neurons
ENSG00000280309	15	74591844	74596868	43	11	503675	7.7006	6.77e-15	NA	iPSC derived neurons
ENSG00000258555	22	24666866	24838324	18	6	503675	7.7006	6.77e-15	SPECC1L-ADORA2A	iPSC derived neurons
ENSG00000274515	15	75937361	75937783	6	2	503675	7.6905	7.33e-15	NA	iPSC derived neurons
ENSG00000283321	7	17338919	17506858	18	5	503675	7.6821	7.83e-15	NA	iPSC derived neurons
ENSG00000201643	7	75573100	75573234	65	15	503675	7.6794	7.99e-15	SNORA14A	iPSC derived neurons
ENSG00000275645	15	75639085	75639502	5	3	503675	7.675	8.27e-15	NA	iPSC derived neurons
ENSG00000228829	7	75803051	75806523	26	11	503675	7.6659	8.88e-15	NA	iPSC derived neurons
ENSG00000250303	11	112000000	112000000	370	48	503675	7.6607	9.25e-15	LINC02762	iPSC derived neurons
ENSG00000212279	15	74783300	74783369	8	3	503675	7.6249	1.22e-14	LOC124900366	iPSC derived neurons
ENSG00000260483	15	75315321	75315597	7	3	503675	7.6068	1.4e-14	NA	iPSC derived neurons
ENSG00000140481	15	74528630	74628482	130	34	503675	7.5965	1.52e-14	CCDC33	iPSC derived neurons
ENSG00000188771	11	112000000	112000000	44	8	503675	7.5928	1.57e-14	PLET1	iPSC derived neurons
ENSG00000260103	15	74770411	74782627	18	5	503675	7.576	1.78e-14	NA	iPSC derived neurons
ENSG00000215478	22	23701790	23729918	37	18	503675	7.5685	1.89e-14	CES5AP1	iPSC derived neurons
ENSG00000179361	15	74833518	74890472	60	15	503675	7.5451	2.26e-14	ARID3B	iPSC derived neurons
ENSG00000177679	7	75831218	75916603	190	46	503675	7.5236	2.66e-14	SRRM3	iPSC derived neurons
ENSG00000035115	2	218136	264810	417	28	503675	7.4969	3.27e-14	SH3YL1	iPSC derived neurons
ENSG00000140398	15	75639331	75649455	7	4	503675	7.4145	6.11e-14	NEIL1	iPSC derived neurons
ENSG00000277149	7	72023729	72298777	1751	112	503675	7.4059	6.51e-14	TYW1B	iPSC derived neurons
ENSG00000187812	15	76067894	76079239	74	19	503675	7.4029	6.66e-14	GOLGA6EP	iPSC derived neurons
ENSG00000006606	7	75398851	75419214	68	24	503675	7.391	7.29e-14	CCL26	iPSC derived neurons
ENSG00000009950	7	73007524	73038870	162	31	503675	7.3702	8.52e-14	MLXIPL	iPSC derived neurons
ENSG00000184731	2	38814	46385	158	26	503675	7.3487	1e-13	FAM110C	iPSC derived neurons
ENSG00000260815	15	76039110	76039604	27	12	503675	7.328	1.17e-13	PPIAP47	iPSC derived neurons
ENSG00000128271	22	24819565	24838328	29	11	503675	7.2875	1.58e-13	ADORA2A	iPSC derived neurons
ENSG00000117360	1	150000000	150000000	25	8	503675	7.2648	1.87e-13	PRPF3	iPSC derived neurons
ENSG00000140505	15	75041185	75048543	17	7	503675	7.2236	2.53e-13	CYP1A2	iPSC derived neurons
ENSG00000252713	7	72921538	72921604	9	4	503675	7.175	3.61e-13	RNU6-1198P	iPSC derived neurons
ENSG00000129009	15	74466012	74469213	9	1	503675	7.1634	3.93e-13	ISLR	iPSC derived neurons
ENSG00000138623	15	74701630	74726808	42	12	503675	7.162	3.98e-13	SEMA7A	iPSC derived neurons
ENSG00000272391	7	75046069	75115548	315	67	503675	7.1356	4.82e-13	POM121C	iPSC derived neurons
ENSG00000106546	7	17338246	17385774	9	5	503675	7.1349	4.84e-13	AHR	iPSC derived neurons
ENSG00000100024	22	24891028	24922553	15	7	503675	7.1129	5.68e-13	UPB1	iPSC derived neurons
ENSG00000269843	19	41337126	41343115	19	7	503675	7.1102	5.79e-13	NA	iPSC derived neurons
ENSG00000213549	7	75742344	75742718	5	2	503675	7.077	7.37e-13	NA	iPSC derived neurons
ENSG00000084734	2	27719709	27746551	61	9	503675	7.0762	7.41e-13	GCKR	iPSC derived neurons
ENSG00000259357	1	151000000	151000000	12	5	503675	7.07	7.75e-13	NA	iPSC derived neurons
ENSG00000266569	7	72293477	72293750	42	16	503675	7.0679	7.86e-13	RN7SL377P	iPSC derived neurons
ENSG00000106638	7	72983262	72993121	10	5	503675	7.038	9.75e-13	TBL2	iPSC derived neurons
ENSG00000150787	11	112000000	112000000	89	16	503675	7.0299	1.03e-12	PTS	iPSC derived neurons
ENSG00000229357	1	151000000	151000000	20	4	503675	7.0294	1.04e-12	CYCSP51	iPSC derived neurons
ENSG00000178803	22	24825174	24891042	18	7	503675	7.018	1.13e-12	ADORA2A-AS1	iPSC derived neurons
ENSG00000259931	15	75805111	75805381	4	2	503675	7.0062	1.22e-12	NA	iPSC derived neurons
ENSG00000233369	7	72569026	72621323	8	3	503675	7.0061	1.23e-12	GTF2IP4	iPSC derived neurons
ENSG00000169371	15	75890424	75918156	7	2	503675	6.9774	1.5e-12	SNUPN	iPSC derived neurons
ENSG00000266472	1	150000000	150000000	23	9	503675	6.9752	1.53e-12	MRPS21	iPSC derived neurons
ENSG00000143387	1	151000000	151000000	35	4	503675	6.975	1.53e-12	CTSK	iPSC derived neurons
ENSG00000199473	7	17412825	17412950	5	3	503675	6.9613	1.69e-12	SNORA63	iPSC derived neurons
ENSG00000163131	1	151000000	151000000	71	15	503675	6.9579	1.73e-12	CTSS	iPSC derived neurons
ENSG00000260206	15	75928480	75931580	9	4	503675	6.9501	1.83e-12	NA	iPSC derived neurons
ENSG00000236713	1	151000000	151000000	20	3	503675	6.8756	3.09e-12	NA	iPSC derived neurons
ENSG00000202468	18	57830800	57830940	5	2	503675	6.854	3.59e-12	RNU4-17P	iPSC derived neurons
ENSG00000143418	1	151000000	151000000	26	9	503675	6.8504	3.68e-12	CERS2	iPSC derived neurons
ENSG00000099991	22	24407765	24574596	18	6	503675	6.8451	3.82e-12	CABIN1	iPSC derived neurons
ENSG00000243943	2	27805836	27846082	38	7	503675	6.8086	4.93e-12	ZNF512	iPSC derived neurons
ENSG00000143457	1	151000000	151000000	6	2	503675	6.7836	5.86e-12	GOLPH3L	iPSC derived neurons
ENSG00000224273	7	75737752	75761505	60	16	503675	6.7545	7.17e-12	RABGEF1P3	iPSC derived neurons
ENSG00000225648	7	72300004	72307280	81	20	503675	6.701	1.03e-11	SBDSP1	iPSC derived neurons
ENSG00000100028	22	24951471	24978020	13	5	503675	6.6698	1.28e-11	SNRPD3	iPSC derived neurons
ENSG00000224676	22	24350175	24351822	37	14	503675	6.6588	1.38e-11	NA	iPSC derived neurons
ENSG00000247240	15	74753606	74773643	9	3	503675	6.6302	1.68e-11	UBL7-DT	iPSC derived neurons
ENSG00000261775	15	74781943	74809300	48	6	503675	6.6143	1.87e-11	NA	iPSC derived neurons
ENSG00000228126	1	150000000	150000000	49	16	503675	6.592	2.17e-11	FALEC	iPSC derived neurons
ENSG00000187534	19	40449146	40449587	35	10	503675	6.5423	3.03e-11	PRR13P5	iPSC derived neurons
ENSG00000160460	19	40972148	41082370	62	26	503675	6.52	3.52e-11	SPTBN4	iPSC derived neurons
ENSG00000259790	15	75613738	75615034	82	24	503675	6.5083	3.8e-11	ANP32BP1	iPSC derived neurons
ENSG00000100031	22	24979718	25024972	560	102	503675	6.5011	3.99e-11	GGT1	iPSC derived neurons
ENSG00000169410	15	75755592	75871630	85	12	503675	6.4963	4.11e-11	PTPN9	iPSC derived neurons
ENSG00000260269	15	75819491	75893546	18	6	503675	6.4655	5.05e-11	NA	iPSC derived neurons
ENSG00000099977	22	24313554	24322660	154	40	503675	6.4558	5.38e-11	DDT	iPSC derived neurons
ENSG00000254752	11	56246968	56247903	11	4	503675	6.4108	7.24e-11	OR5M2P	iPSC derived neurons
ENSG00000214860	17	18280976	18292961	173	40	503675	6.3782	8.96e-11	EVPLL	iPSC derived neurons
ENSG00000254490	11	56267776	56268747	9	4	503675	6.3733	9.25e-11	OR5M7P	iPSC derived neurons
ENSG00000158019	2	28113596	28561768	127	20	503675	6.3725	9.3e-11	BABAM2	iPSC derived neurons
ENSG00000254457	11	55482275	55483185	33	9	503675	6.3299	1.23e-10	OR5D2P	iPSC derived neurons
ENSG00000143379	1	151000000	151000000	96	19	503675	6.3164	1.34e-10	SETDB1	iPSC derived neurons
ENSG00000143420	1	151000000	151000000	29	10	503675	6.3076	1.42e-10	ENSA	iPSC derived neurons
ENSG00000260235	15	75917134	75918031	6	2	503675	6.2921	1.57e-10	NA	iPSC derived neurons
ENSG00000100014	22	24666785	24813708	115	27	503675	6.28	1.69e-10	SPECC1L	iPSC derived neurons
ENSG00000128262	22	24647796	24661493	122	39	503675	6.2712	1.79e-10	POM121L9P	iPSC derived neurons
ENSG00000224565	20	46020673	46041071	100	22	503675	6.2345	2.27e-10	LINC01754	iPSC derived neurons
ENSG00000140365	15	75628232	75632614	3	2	503675	6.1733	3.34e-10	COMMD4	iPSC derived neurons
ENSG00000169375	15	75661720	75748124	36	8	503675	6.1704	3.41e-10	SIN3A	iPSC derived neurons
ENSG00000236318	7	17414491	17506880	75	22	503675	6.1094	5e-10	LINC02888	iPSC derived neurons
ENSG00000236039	7	17445103	17598533	186	47	503675	6.1094	5e-10	LINC02889	iPSC derived neurons
ENSG00000127948	7	75544397	75616173	130	34	503675	6.1094	5e-10	POR	iPSC derived neurons
ENSG00000005486	7	75508266	75518244	46	14	503675	6.1094	5e-10	RHBDD2	iPSC derived neurons
ENSG00000127946	7	75162621	75368265	143	37	503675	6.1094	5e-10	HIP1	iPSC derived neurons
ENSG00000129038	15	74218799	74244478	108	16	503675	6.1094	5e-10	LOXL1	iPSC derived neurons
ENSG00000067221	15	74271264	74286963	50	12	503675	6.1094	5e-10	STOML1	iPSC derived neurons
ENSG00000167173	15	75491233	75504510	106	15	503675	6.1094	5e-10	C15orf39	iPSC derived neurons
ENSG00000260152	15	75406602	75407209	73	10	503675	6.1094	5e-10	NA	iPSC derived neurons
ENSG00000260165	15	75773002	75773177	2	1	503675	6.1094	5e-10	NA	iPSC derived neurons
ENSG00000261813	15	75268581	75268914	2	1	503675	6.1094	5e-10	NA	iPSC derived neurons
ENSG00000178718	15	75246757	75249805	3	1	503675	6.1094	5e-10	RPP25	iPSC derived neurons
ENSG00000178761	15	75192328	75199462	6	2	503675	6.1094	5e-10	FAM219B	iPSC derived neurons
ENSG00000178802	15	75182348	75194560	25	10	503675	6.1094	5e-10	MPI	iPSC derived neurons
ENSG00000260357	15	75592294	75595306	73	13	503675	6.1094	5e-10	DNM1P34	iPSC derived neurons
ENSG00000140478	15	75575176	75588148	122	25	503675	6.1094	5e-10	GOLGA6D	iPSC derived neurons
ENSG00000260660	15	75515753	75526355	81	24	503675	6.1094	5e-10	LOC105376731	iPSC derived neurons
ENSG00000167195	15	75550940	75562540	137	31	503675	6.1094	5e-10	GOLGA6C	iPSC derived neurons
ENSG00000260104	15	75541573	75541748	65	14	503675	6.1094	5e-10	NA	iPSC derived neurons
ENSG00000140474	15	75128457	75135538	29	8	503675	6.1094	5e-10	ULK3	iPSC derived neurons
ENSG00000103653	15	75074398	75095539	61	17	503675	6.1094	5e-10	CSK	iPSC derived neurons
ENSG00000264386	15	75081013	75081098	7	2	503675	6.1094	5e-10	MIR4513	iPSC derived neurons
ENSG00000173546	15	75966663	76005189	80	26	503675	6.1094	5e-10	CSPG4	iPSC derived neurons
ENSG00000140465	15	75011883	75017951	11	5	503675	6.1094	5e-10	CYP1A1	iPSC derived neurons
ENSG00000179151	15	74922899	74988384	67	14	503675	6.1094	5e-10	EDC3	iPSC derived neurons
ENSG00000179335	15	74900713	74922542	67	15	503675	6.1094	5e-10	CLK3	iPSC derived neurons
ENSG00000261821	15	74657776	74663552	74	18	503675	6.1094	5e-10	NA	iPSC derived neurons
ENSG00000140459	15	74630100	74660081	101	26	503675	6.1094	5e-10	CYP11A1	iPSC derived neurons
ENSG00000137868	15	74471807	74504608	104	19	503675	6.1094	5e-10	STRA6	iPSC derived neurons
ENSG00000261543	15	74445141	74471567	90	24	503675	6.1094	5e-10	NA	iPSC derived neurons
ENSG00000140506	15	75105057	75118099	52	11	503675	6.1094	5e-10	LMAN1L	iPSC derived neurons
ENSG00000214702	15	74389447	74390755	216	48	503675	6.1094	5e-10	COMMD4P2	iPSC derived neurons
ENSG00000171611	6	42883727	42893573	100	21	503675	6.1057	5.12e-10	PTCRA	iPSC derived neurons
ENSG00000274080	7	73023592	73025832	10	3	503675	6.0771	6.12e-10	NA	iPSC derived neurons
ENSG00000196421	20	62667528	62670354	21	9	503675	6.0714	6.34e-10	C20orf204	iPSC derived neurons
ENSG00000275454	15	75932101	75933317	6	2	503675	6.0702	6.39e-10	NA	iPSC derived neurons
ENSG00000213578	15	75118888	75124143	15	7	503675	6.0658	6.57e-10	CPLX3	iPSC derived neurons
ENSG00000206931	1	151000000	151000000	9	2	503675	6.0624	6.71e-10	RNU6-1042P	iPSC derived neurons
ENSG00000197580	11	112000000	112000000	87	27	503675	6.035	7.95e-10	BCO2	iPSC derived neurons
ENSG00000164180	5	87485450	87564674	31	11	503675	6.0238	8.52e-10	TMEM161B	iPSC derived neurons
ENSG00000279200	17	17519357	17521059	8	3	503675	6.0209	8.67e-10	NA	iPSC derived neurons
ENSG00000124587	6	42931608	42946958	40	11	503675	5.9456	1.38e-09	PEX6	iPSC derived neurons
ENSG00000229951	2	28607276	28617539	159	20	503675	5.9361	1.46e-09	FOSL2-AS1	iPSC derived neurons
ENSG00000175662	17	17746825	17875734	82	18	503675	5.9238	1.57e-09	TOM1L2	iPSC derived neurons
ENSG00000255223	11	56309816	56310733	36	8	503675	5.9115	1.7e-09	OR5M11	iPSC derived neurons
ENSG00000267382	18	58279006	58321856	227	56	503675	5.899	1.83e-09	GAD3P	iPSC derived neurons
ENSG00000223979	17	17577340	17581002	14	6	503675	5.8953	1.87e-09	SMCR2	iPSC derived neurons
ENSG00000231073	1	151000000	151000000	7	3	503675	5.8781	2.08e-09	NA	iPSC derived neurons
ENSG00000127957	7	75132254	75157478	112	35	503675	5.8748	2.12e-09	PMS2P3	iPSC derived neurons
ENSG00000120075	17	46668619	46671323	101	22	503675	5.8688	2.19e-09	HOXB5	iPSC derived neurons
ENSG00000174937	11	56237050	56237973	11	5	503675	5.8427	2.57e-09	OR5M3	iPSC derived neurons
ENSG00000243383	4	106000000	106000000	10	4	503675	5.8297	2.78e-09	RN7SL89P	iPSC derived neurons
ENSG00000203804	1	151000000	151000000	12	4	503675	5.8276	2.81e-09	ADAMTSL4-AS1	iPSC derived neurons
ENSG00000253949	8	110000000	110000000	39	6	503675	5.822	2.91e-09	NA	iPSC derived neurons
ENSG00000205309	17	17206649	17250975	179	24	503675	5.7941	3.43e-09	NT5M	iPSC derived neurons
ENSG00000247416	11	113000000	113000000	88	27	503675	5.772	3.92e-09	LOC101928847	iPSC derived neurons
ENSG00000224124	22	25053448	25054732	38	12	503675	5.751	4.44e-09	POM121L10P	iPSC derived neurons
ENSG00000228923	22	24912476	24914354	5	3	503675	5.7477	4.52e-09	NA	iPSC derived neurons
ENSG00000072310	17	17715387	17740316	39	10	503675	5.7347	4.89e-09	SREBF1	iPSC derived neurons
ENSG00000108557	17	17584787	17714767	33	10	503675	5.7197	5.34e-09	RAI1	iPSC derived neurons
ENSG00000283324	1	151000000	151000000	7	3	503675	5.7188	5.36e-09	CTXND2	iPSC derived neurons
ENSG00000114395	3	50388126	50391510	63	10	503675	5.7002	5.98e-09	CYB561D2	iPSC derived neurons
ENSG00000248708	5	87008952	87029086	55	15	503675	5.6958	6.14e-09	LINC02144	iPSC derived neurons
ENSG00000203880	20	62887048	62919174	5	2	503675	5.6906	6.33e-09	PCMTD2	iPSC derived neurons
ENSG00000237626	9	92740564	92749768	123	34	503675	5.6726	7.03e-09	NA	iPSC derived neurons
ENSG00000177971	15	75931426	75941047	5	2	503675	5.658	7.66e-09	IMP3	iPSC derived neurons
ENSG00000099994	22	24577227	24585078	17	5	503675	5.6494	8.05e-09	SUSD2	iPSC derived neurons
ENSG00000270694	7	72187850	72188054	219	44	503675	5.6251	9.27e-09	NA	iPSC derived neurons
ENSG00000263412	17	46122503	46125435	19	7	503675	5.6248	9.28e-09	NFE2L1-DT	iPSC derived neurons
ENSG00000230712	22	24644042	24645434	9	4	503675	5.6121	9.99e-09	GGTLC4P	iPSC derived neurons
ENSG00000260919	15	74905535	74907937	9	5	503675	5.603	1.05e-08	NA	iPSC derived neurons
ENSG00000212512	1	151000000	151000000	5	2	503675	5.5851	1.17e-08	Y_RNA	iPSC derived neurons
ENSG00000221843	2	27760253	27805588	73	19	503675	5.5844	1.17e-08	C2orf16	iPSC derived neurons
ENSG00000228852	1	95708723	95744496	48	14	503675	5.5783	1.21e-08	NA	iPSC derived neurons
ENSG00000100354	22	40440821	40731812	57	17	503675	5.5643	1.32e-08	TNRC6B	iPSC derived neurons
ENSG00000233622	19	41314430	41317295	17	6	503675	5.5636	1.32e-08	CYP2T1P	iPSC derived neurons
ENSG00000283010	6	99277843	99280384	190	24	503675	5.5554	1.39e-08	NA	iPSC derived neurons
ENSG00000253228	8	109000000	109000000	62	13	503675	5.5524	1.41e-08	NRBF2P4	iPSC derived neurons
ENSG00000277718	15	74671424	74682875	22	3	503675	5.5413	1.5e-08	LINC02255	iPSC derived neurons
ENSG00000224800	1	151000000	151000000	3	2	503675	5.5411	1.5e-08	RPS27AP6	iPSC derived neurons
ENSG00000106635	7	72950686	72972332	24	8	503675	5.5407	1.51e-08	BCL7B	iPSC derived neurons
ENSG00000181524	6	42924083	42924503	53	12	503675	5.5334	1.57e-08	RPL24P4	iPSC derived neurons
ENSG00000170927	6	51480098	51952423	513	61	503675	5.5313	1.59e-08	PKHD1	iPSC derived neurons
ENSG00000259422	15	76467232	76473827	15	5	503675	5.5287	1.61e-08	LOC101929439	iPSC derived neurons
ENSG00000197408	19	41497204	41524303	197	49	503675	5.5156	1.74e-08	CYP2B6	iPSC derived neurons
ENSG00000264084	3	85434860	85434942	7	3	503675	5.5087	1.81e-08	MIR5688	iPSC derived neurons
ENSG00000174977	17	18553508	18554855	83	26	503675	5.4939	1.97e-08	NA	iPSC derived neurons
ENSG00000143452	1	151000000	151000000	37	11	503675	5.4873	2.04e-08	HORMAD1	iPSC derived neurons
ENSG00000223522	2	28530558	28533326	37	9	503675	5.4847	2.07e-08	LOC100505716	iPSC derived neurons
ENSG00000179994	7	72333321	72341076	46	15	503675	5.4755	2.18e-08	SPDYE7P	iPSC derived neurons
ENSG00000068028	3	50367213	50378367	24	7	503675	5.4638	2.33e-08	RASSF1	iPSC derived neurons
ENSG00000182950	15	76016318	76020029	15	7	503675	5.4638	2.33e-08	ODF3L1	iPSC derived neurons
ENSG00000241807	15	76077453	76077726	25	6	503675	5.4621	2.35e-08	RN7SL319P	iPSC derived neurons
ENSG00000253754	8	109000000	109000000	11	3	503675	5.4578	2.41e-08	NA	iPSC derived neurons
ENSG00000274727	20	62958771	62959325	67	20	503675	5.4569	2.42e-08	IQSEC3P3	iPSC derived neurons
ENSG00000236611	22	23668803	23670680	211	46	503675	5.4493	2.53e-08	LINC02556	iPSC derived neurons
ENSG00000149295	11	113000000	113000000	25	8	503675	5.4493	2.53e-08	DRD2	iPSC derived neurons
ENSG00000254603	11	56279711	56280647	6	2	503675	5.4203	2.97e-08	OR5M6P	iPSC derived neurons
ENSG00000007402	3	50400230	50541675	203	25	503675	5.387	3.58e-08	CACNA2D2	iPSC derived neurons
ENSG00000256083	12	66328557	66342259	8	4	503675	5.3752	3.83e-08	NA	iPSC derived neurons
ENSG00000171962	17	17876127	17920203	45	10	503675	5.3691	3.96e-08	DRC3	iPSC derived neurons
ENSG00000225942	2	545805	546667	23	7	503675	5.3463	4.49e-08	LINC01875	iPSC derived neurons
ENSG00000196313	7	72349936	72421979	129	47	503675	5.3148	5.34e-08	POM121	iPSC derived neurons
ENSG00000171953	17	17919521	17942482	74	21	503675	5.2963	5.91e-08	ATPAF2	iPSC derived neurons
ENSG00000227077	17	18476066	18476275	14	6	503675	5.2869	6.22e-08	NA	iPSC derived neurons
ENSG00000207129	5	87570075	87570193	14	6	503675	5.2712	6.78e-08	RNA5SP187	iPSC derived neurons
ENSG00000238998	11	113000000	113000000	42	8	503675	5.2383	8.1e-08	RNU7-187P	iPSC derived neurons
ENSG00000264901	20	45795609	45795700	8	3	503675	5.2316	8.4e-08	MIR3616	iPSC derived neurons
ENSG00000197815	17	17761541	17763355	5	2	503675	5.2107	9.41e-08	NA	iPSC derived neurons
ENSG00000174353	7	72440227	72476445	27	10	503675	5.2032	9.79e-08	TRIM74	iPSC derived neurons
ENSG00000146707	7	76239303	76256558	276	46	503675	5.1963	1.02e-07	POMZP3	iPSC derived neurons
ENSG00000267401	18	57961384	57968351	5	1	503675	5.1948	1.02e-07	LOC105372155	iPSC derived neurons
ENSG00000108511	17	46673113	46682354	184	30	503675	5.1935	1.03e-07	HOXB6	iPSC derived neurons
ENSG00000202089	11	63650059	63650157	19	4	503675	5.1776	1.12e-07	RNU6-1306P	iPSC derived neurons
ENSG00000233577	22	25675496	25678641	377	86	503675	5.1483	1.31e-07	NA	iPSC derived neurons
ENSG00000229526	17	18353558	18379234	55	15	503675	5.1356	1.41e-07	KRT16P4	iPSC derived neurons
ENSG00000140386	15	76640245	77197676	440	43	503675	5.1143	1.57e-07	SCAPER	iPSC derived neurons
ENSG00000140464	15	74287014	74340153	177	26	503675	5.0916	1.78e-07	PML	iPSC derived neurons
ENSG00000100401	22	41641615	41682255	20	7	503675	5.0761	1.93e-07	RANGAP1	iPSC derived neurons
ENSG00000140367	15	76135626	76193419	56	16	503675	5.0663	2.03e-07	UBE2Q2	iPSC derived neurons
ENSG00000263555	19	47582188	47582450	1	1	503675	5.0607	2.09e-07	NA	iPSC derived neurons
ENSG00000241890	15	75680608	75681169	15	6	503675	5.0502	2.21e-07	RPL13P4	iPSC derived neurons
ENSG00000154188	8	108000000	108000000	63	9	503675	5.0326	2.42e-07	ANGPT1	iPSC derived neurons
ENSG00000240641	6	51840458	51840755	67	15	503675	5.0198	2.59e-07	RN7SL580P	iPSC derived neurons
ENSG00000117569	1	97187339	97289294	82	24	503675	5.0067	2.77e-07	PTBP2	iPSC derived neurons
ENSG00000143437	1	151000000	151000000	29	8	503675	4.9794	3.19e-07	ARNT	iPSC derived neurons
ENSG00000183166	7	71244476	71912136	398	40	503675	4.9781	3.21e-07	CALN1	iPSC derived neurons
ENSG00000235266	10	105000000	105000000	22	9	503675	4.9756	3.25e-07	RPL22P17	iPSC derived neurons
ENSG00000264019	17	46024168	46025641	8	3	503675	4.9743	3.27e-07	NA	iPSC derived neurons
ENSG00000105323	19	41768401	41813503	107	26	503675	4.9663	3.41e-07	HNRNPUL1	iPSC derived neurons
ENSG00000204385	6	31830969	31846823	23	9	503675	4.959	3.54e-07	SLC44A4	iPSC derived neurons
ENSG00000128000	19	40534167	40562116	85	15	503675	4.9449	3.81e-07	ZNF780B	iPSC derived neurons
ENSG00000181939	11	55321783	55322895	80	14	503675	4.9241	4.24e-07	OR4C15	iPSC derived neurons
ENSG00000172459	11	56431138	56432163	8	4	503675	4.9227	4.27e-07	OR5AR1	iPSC derived neurons
ENSG00000231965	8	11032560	11033079	133	26	503675	4.9206	4.31e-07	RPL17P29	iPSC derived neurons
ENSG00000273958	15	60885226	60885659	5	2	503675	4.9159	4.42e-07	NA	iPSC derived neurons
ENSG00000068001	3	50355221	50360337	58	9	503675	4.913	4.48e-07	HYAL2	iPSC derived neurons
ENSG00000173295	8	8086117	8102387	581	51	503675	4.9123	4.5e-07	FAM86B3P	iPSC derived neurons
ENSG00000172464	11	56408942	56409947	9	5	503675	4.9107	4.54e-07	OR5AP2	iPSC derived neurons
ENSG00000165912	11	47199076	47207958	4	2	503675	4.9074	4.62e-07	PACSIN3	iPSC derived neurons
ENSG00000182511	15	91427642	91439006	44	10	503675	4.905	4.67e-07	FES	iPSC derived neurons
ENSG00000177302	17	18177235	18218321	40	13	503675	4.903	4.72e-07	TOP3A	iPSC derived neurons
ENSG00000249734	5	6795993	6826841	251	51	503675	4.9018	4.75e-07	NA	iPSC derived neurons
ENSG00000230273	17	17884506	17884886	5	1	503675	4.8956	4.9e-07	BRI3P3	iPSC derived neurons
ENSG00000241992	1	97048765	97049081	3	2	503675	4.8948	4.92e-07	RN7SL831P	iPSC derived neurons
ENSG00000156398	10	104000000	105000000	86	18	503675	4.8739	5.47e-07	SFXN2	iPSC derived neurons
ENSG00000138867	22	24936391	24951903	9	4	503675	4.8703	5.57e-07	GUCD1	iPSC derived neurons
ENSG00000237435	1	96403457	96488436	74	19	503675	4.8595	5.88e-07	LINC02790	iPSC derived neurons
ENSG00000202322	3	50457212	50457330	47	9	503675	4.8592	5.89e-07	RNA5SP131	iPSC derived neurons
ENSG00000204438	6	31629006	31634060	42	10	503675	4.857	5.96e-07	GPANK1	iPSC derived neurons
ENSG00000243516	18	35252652	35253139	9	2	503675	4.8404	6.48e-07	RPL12P40	iPSC derived neurons
ENSG00000230444	7	1654226	1654961	73	13	503675	4.8389	6.53e-07	TFAMP1	iPSC derived neurons
ENSG00000226478	17	16648950	16650075	73	22	503675	4.8255	6.98e-07	UPF3AP1	iPSC derived neurons
ENSG00000255416	11	55715596	55716400	157	32	503675	4.8163	7.31e-07	OR10AF1P	iPSC derived neurons
ENSG00000254454	11	62138618	62140640	207	53	503675	4.8154	7.35e-07	RCC2P6	iPSC derived neurons
ENSG00000100116	22	38203912	38213183	10	2	503675	4.8083	7.61e-07	GCAT	iPSC derived neurons
ENSG00000279897	2	32782587	32799885	27	14	503675	4.8007	7.9e-07	BIRC6-AS2	iPSC derived neurons
ENSG00000122687	7	2273926	2281833	79	27	503675	4.7892	8.37e-07	MRM2	iPSC derived neurons
ENSG00000184608	8	11225911	11296167	397	54	503675	4.7865	8.49e-07	FAM167A-AS1	iPSC derived neurons
ENSG00000143384	1	151000000	151000000	11	4	503675	4.7852	8.54e-07	MCL1	iPSC derived neurons
ENSG00000225333	1	40183700	40184267	66	17	503675	4.7786	8.83e-07	NA	iPSC derived neurons
ENSG00000232344	17	17913957	17915136	4	1	503675	4.7732	9.07e-07	LOC100419436	iPSC derived neurons
ENSG00000270593	7	16889581	16890349	358	72	503675	9.3035	6.8e-21	NA	Midbrain DA
ENSG00000099991	22	24407765	24574596	546	65	503675	8.8612	3.96e-19	CABIN1	Midbrain DA
ENSG00000173467	7	16899029	16921611	635	110	503675	8.506	9e-18	AGR3	Midbrain DA
ENSG00000260274	15	75660496	75661925	1	1	503675	8.4871	1.06e-17	NA	Midbrain DA
ENSG00000227061	2	197569	202605	370	64	503675	8.4298	1.73e-17	NA	Midbrain DA
ENSG00000106541	7	16831435	16844704	504	92	503675	8.1312	2.13e-16	AGR2	Midbrain DA
ENSG00000280388	7	75673295	75675281	23	5	503675	8.0023	6.11e-16	NA	Midbrain DA
ENSG00000140398	15	75639331	75649455	12	5	503675	7.9817	7.22e-16	NEIL1	Midbrain DA
ENSG00000189077	7	75616155	75623977	8	3	503675	7.9726	7.77e-16	TMEM120A	Midbrain DA
ENSG00000274937	15	74667019	74667852	16	3	503675	7.8659	1.83e-15	NA	Midbrain DA
ENSG00000261606	15	75108564	75124136	21	5	503675	7.845	2.16e-15	NA	Midbrain DA
ENSG00000236318	7	17414491	17506880	107	32	503675	7.8298	2.44e-15	LINC02888	Midbrain DA
ENSG00000275527	15	74891260	74891738	6	2	503675	7.7995	3.11e-15	NA	Midbrain DA
ENSG00000261543	15	74445141	74471567	11	2	503675	7.7866	3.44e-15	NA	Midbrain DA
ENSG00000005486	7	75508266	75518244	101	30	503675	7.7846	3.5e-15	RHBDD2	Midbrain DA
ENSG00000178718	15	75246757	75249805	74	19	503675	7.7787	3.66e-15	RPP25	Midbrain DA
ENSG00000279108	19	41346064	41347944	15	6	503675	7.7677	4e-15	NA	Midbrain DA
ENSG00000227038	7	75719749	75738097	20	6	503675	7.7608	4.22e-15	GTF2IP7	Midbrain DA
ENSG00000179361	15	74833518	74890472	20	7	503675	7.7527	4.5e-15	ARID3B	Midbrain DA
ENSG00000260266	15	74643109	74656961	44	10	503675	7.7496	4.61e-15	PPIAP46	Midbrain DA
ENSG00000140465	15	75011883	75017951	16	7	503675	7.7352	5.16e-15	CYP1A1	Midbrain DA
ENSG00000261775	15	74781943	74809300	13	5	503675	7.7338	5.22e-15	NA	Midbrain DA
ENSG00000224273	7	75737752	75761505	15	5	503675	7.7338	5.22e-15	RABGEF1P3	Midbrain DA
ENSG00000215464	22	24665314	24666102	11	4	503675	7.7234	5.66e-15	NA	Midbrain DA
ENSG00000167139	15	74165949	74181555	19	9	503675	7.7222	5.72e-15	TBC1D21	Midbrain DA
ENSG00000261821	15	74657776	74663552	206	24	503675	7.7222	5.72e-15	NA	Midbrain DA
ENSG00000261384	15	74595346	74596684	21	6	503675	7.7092	6.33e-15	NA	Midbrain DA
ENSG00000259759	16	54273605	54274566	218	53	503675	7.7048	6.55e-15	NA	Midbrain DA
ENSG00000258555	22	24666866	24838324	18	6	503675	7.7006	6.77e-15	SPECC1L-ADORA2A	Midbrain DA
ENSG00000239334	22	24396360	24401855	128	33	503675	7.7006	6.77e-15	NA	Midbrain DA
ENSG00000099994	22	24577227	24585078	75	27	503675	7.6944	7.11e-15	SUSD2	Midbrain DA
ENSG00000280309	15	74591844	74596868	32	7	503675	7.6915	7.27e-15	NA	Midbrain DA
ENSG00000274515	15	75937361	75937783	6	2	503675	7.6905	7.33e-15	NA	Midbrain DA
ENSG00000252713	7	72921538	72921604	29	7	503675	7.6876	7.49e-15	RNU6-1198P	Midbrain DA
ENSG00000183324	15	73735499	73852355	87	25	503675	7.6839	7.72e-15	REC114	Midbrain DA
ENSG00000167173	15	75491233	75504510	48	12	503675	7.6839	7.72e-15	C15orf39	Midbrain DA
ENSG00000283321	7	17338919	17506858	18	5	503675	7.6821	7.83e-15	NA	Midbrain DA
ENSG00000275645	15	75639085	75639502	5	3	503675	7.675	8.27e-15	NA	Midbrain DA
ENSG00000127948	7	75544397	75616173	147	33	503675	7.6635	9.05e-15	POR	Midbrain DA
ENSG00000228504	1	95776484	95783819	319	50	503675	7.642	1.07e-14	LINC01760	Midbrain DA
ENSG00000234072	2	27579113	27590489	18	6	503675	7.6315	1.16e-14	GTF3C2-AS2	Midbrain DA
ENSG00000212279	15	74783300	74783369	8	3	503675	7.6249	1.22e-14	LOC124900366	Midbrain DA
ENSG00000169410	15	75755592	75871630	129	21	503675	7.6089	1.38e-14	PTPN9	Midbrain DA
ENSG00000260483	15	75315321	75315597	7	3	503675	7.6068	1.4e-14	NA	Midbrain DA
ENSG00000228643	2	286419	301515	273	44	503675	7.6058	1.42e-14	NA	Midbrain DA
ENSG00000253011	18	58222376	58222457	63	15	503675	7.6053	1.42e-14	NA	Midbrain DA
ENSG00000169371	15	75890424	75918156	45	20	503675	7.5776	1.76e-14	SNUPN	Midbrain DA
ENSG00000215954	11	112000000	112000000	55	14	503675	7.5648	1.94e-14	NA	Midbrain DA
ENSG00000277718	15	74671424	74682875	171	24	503675	7.564	1.95e-14	LINC02255	Midbrain DA
ENSG00000140464	15	74287014	74340153	130	32	503675	7.552	2.14e-14	PML	Midbrain DA
ENSG00000247416	11	113000000	113000000	45	16	503675	7.5407	2.34e-14	LOC101928847	Midbrain DA
ENSG00000146701	7	75677369	75696826	53	13	503675	7.5312	2.51e-14	MDH2	Midbrain DA
ENSG00000140497	15	75136071	75165706	40	14	503675	7.5239	2.66e-14	SCAMP2	Midbrain DA
ENSG00000169375	15	75661720	75748124	81	23	503675	7.4981	3.24e-14	SIN3A	Midbrain DA
ENSG00000230434	1	95816807	95817810	218	59	503675	7.4823	3.65e-14	LINC01650	Midbrain DA
ENSG00000136261	7	16685756	16746148	504	72	503675	7.472	3.95e-14	BZW2	Midbrain DA
ENSG00000143420	1	151000000	151000000	81	17	503675	7.4527	4.57e-14	ENSA	Midbrain DA
ENSG00000127957	7	75132254	75157478	118	30	503675	7.4525	4.58e-14	PMS2P3	Midbrain DA
ENSG00000251798	7	75716762	75716865	82	15	503675	7.4486	4.72e-14	RNU6-863P	Midbrain DA
ENSG00000277749	15	74603857	74612029	5	2	503675	7.4382	5.1e-14	LOC124903525	Midbrain DA
ENSG00000271860	6	97731179	98847748	2015	144	503675	7.4317	5.36e-14	LOC101927314	Midbrain DA
ENSG00000127952	7	75625656	75677321	8	2	503675	7.426	5.6e-14	STYXL1	Midbrain DA
ENSG00000248540	15	74418256	74421619	233	40	503675	7.3862	7.56e-14	LOC283731	Midbrain DA
ENSG00000171570	19	41284176	41314103	33	10	503675	7.3579	9.34e-14	RAB4B-EGLN2	Midbrain DA
ENSG00000202468	18	57830800	57830940	68	20	503675	7.347	1.01e-13	RNU4-17P	Midbrain DA
ENSG00000074695	18	56995055	57027194	164	40	503675	7.3388	1.08e-13	LMAN1	Midbrain DA
ENSG00000269843	19	41337126	41343115	93	28	503675	7.302	1.42e-13	NA	Midbrain DA
ENSG00000106635	7	72950686	72972332	91	35	503675	7.2784	1.69e-13	BCL7B	Midbrain DA
ENSG00000105245	19	41171810	41196556	319	69	503675	7.251	2.07e-13	NUMBL	Midbrain DA
ENSG00000179335	15	74900713	74922542	163	24	503675	7.2367	2.3e-13	CLK3	Midbrain DA
ENSG00000143452	1	151000000	151000000	82	16	503675	7.227	2.47e-13	HORMAD1	Midbrain DA
ENSG00000255484	11	112000000	112000000	173	40	503675	7.2262	2.48e-13	LINC02764	Midbrain DA
ENSG00000143382	1	151000000	151000000	76	14	503675	7.225	2.51e-13	ADAMTSL4	Midbrain DA
ENSG00000203814	1	150000000	150000000	47	13	503675	7.2123	2.75e-13	H2BC18	Midbrain DA
ENSG00000129009	15	74466012	74469213	9	1	503675	7.1634	3.93e-13	ISLR	Midbrain DA
ENSG00000237954	1	95821785	95846556	599	87	503675	7.1479	4.41e-13	NA	Midbrain DA
ENSG00000214544	7	72656784	72694144	35	8	503675	7.1219	5.32e-13	GTF2IRD2P1	Midbrain DA
ENSG00000260469	15	74044658	74062954	66	19	503675	7.118	5.48e-13	INSYN1-AS1	Midbrain DA
ENSG00000100024	22	24891028	24922553	15	7	503675	7.1129	5.68e-13	UPB1	Midbrain DA
ENSG00000143418	1	151000000	151000000	15	5	503675	7.0838	7.01e-13	CERS2	Midbrain DA
ENSG00000213549	7	75742344	75742718	5	2	503675	7.077	7.37e-13	NA	Midbrain DA
ENSG00000259357	1	151000000	151000000	12	5	503675	7.07	7.75e-13	NA	Midbrain DA
ENSG00000146755	7	72726535	72742085	166	26	503675	7.0599	8.33e-13	TRIM50	Midbrain DA
ENSG00000267686	18	57792265	57828428	94	24	503675	7.0576	8.47e-13	NA	Midbrain DA
ENSG00000143437	1	151000000	151000000	69	18	503675	7.0238	1.08e-12	ARNT	Midbrain DA
ENSG00000253047	1	151000000	151000000	66	8	503675	7.0089	1.2e-12	NA	Midbrain DA
ENSG00000259931	15	75805111	75805381	4	2	503675	7.0062	1.22e-12	NA	Midbrain DA
ENSG00000278655	22	23949228	23950594	38	11	503675	6.9825	1.45e-12	NA	Midbrain DA
ENSG00000224205	22	24329511	24333615	136	35	503675	6.9718	1.57e-12	GSTT3P	Midbrain DA
ENSG00000237773	7	17319458	17338981	254	34	503675	6.9069	2.48e-12	LOC101927609	Midbrain DA
ENSG00000138622	15	73612200	73661605	469	82	503675	6.899	2.62e-12	HCN4	Midbrain DA
ENSG00000279996	7	75254407	75256288	109	29	503675	6.8977	2.64e-12	NA	Midbrain DA
ENSG00000225849	20	45092358	45105871	67	31	503675	6.8798	3e-12	MKRN7P	Midbrain DA
ENSG00000267462	18	57677513	57681490	274	49	503675	6.7891	5.64e-12	NA	Midbrain DA
ENSG00000143457	1	151000000	151000000	66	15	503675	6.7669	6.58e-12	GOLPH3L	Midbrain DA
ENSG00000250303	11	112000000	112000000	1229	138	503675	6.7664	6.6e-12	LINC02762	Midbrain DA
ENSG00000267061	18	57230941	57235847	23	10	503675	6.7523	7.28e-12	NA	Midbrain DA
ENSG00000224676	22	24350175	24351822	122	21	503675	6.7359	8.15e-12	NA	Midbrain DA
ENSG00000239398	18	57640146	57640437	190	38	503675	6.7146	9.43e-12	RN7SL342P	Midbrain DA
ENSG00000254968	11	112000000	112000000	462	62	503675	6.7018	1.03e-11	LINC02763	Midbrain DA
ENSG00000203880	20	62887048	62919174	6	3	503675	6.6579	1.39e-11	PCMTD2	Midbrain DA
ENSG00000233907	1	95940293	95944912	136	27	503675	6.6429	1.54e-11	LINC01761	Midbrain DA
ENSG00000247240	15	74753606	74773643	9	3	503675	6.6302	1.68e-11	UBL7-DT	Midbrain DA
ENSG00000182511	15	91427642	91439006	16	4	503675	6.6095	1.93e-11	FES	Midbrain DA
ENSG00000221843	2	27760253	27805588	42	9	503675	6.5734	2.46e-11	C2orf16	Midbrain DA
ENSG00000123815	19	41197434	41222790	260	44	503675	6.5626	2.64e-11	COQ8B	Midbrain DA
ENSG00000145835	2	27050037	27050388	81	18	503675	6.557	2.75e-11	CDKN2AIPNLP2	Midbrain DA
ENSG00000103855	15	73976554	74006859	158	42	503675	6.5453	2.97e-11	CD276	Midbrain DA
ENSG00000183166	7	71244476	71912136	1628	95	503675	6.5411	3.05e-11	CALN1	Midbrain DA
ENSG00000260357	15	75592294	75595306	15	8	503675	6.5274	3.35e-11	DNM1P34	Midbrain DA
ENSG00000264584	1	151000000	151000000	55	10	503675	6.5053	3.88e-11	NA	Midbrain DA
ENSG00000245384	4	105000000	106000000	277	60	503675	6.4913	4.25e-11	CXXC4-AS1	Midbrain DA
ENSG00000233684	2	317912	342118	277	40	503675	6.4781	4.64e-11	LINC01865	Midbrain DA
ENSG00000143379	1	151000000	151000000	28	11	503675	6.4723	4.83e-11	SETDB1	Midbrain DA
ENSG00000138030	2	27309615	27323640	65	14	503675	6.4477	5.68e-11	KHK	Midbrain DA
ENSG00000276807	15	74022389	74024052	43	15	503675	6.4292	6.41e-11	NA	Midbrain DA
ENSG00000254752	11	56246968	56247903	11	4	503675	6.4108	7.24e-11	OR5M2P	Midbrain DA
ENSG00000228829	7	75803051	75806523	138	26	503675	6.3842	8.61e-11	NA	Midbrain DA
ENSG00000205858	7	16566521	16621193	59	16	503675	6.377	9.03e-11	LRRC72	Midbrain DA
ENSG00000254490	11	56267776	56268747	9	4	503675	6.3733	9.25e-11	OR5M7P	Midbrain DA
ENSG00000106546	7	17338246	17385774	221	44	503675	6.355	1.04e-10	AHR	Midbrain DA
ENSG00000149292	11	113000000	113000000	884	69	503675	6.3502	1.08e-10	TTC12	Midbrain DA
ENSG00000138028	2	27321757	27341983	49	17	503675	6.3226	1.29e-10	CGREF1	Midbrain DA
ENSG00000140564	15	91411822	91426688	23	6	503675	6.3224	1.29e-10	FURIN	Midbrain DA
ENSG00000223979	17	17577340	17581002	67	15	503675	6.3201	1.31e-10	SMCR2	Midbrain DA
ENSG00000267620	18	57863788	57865405	46	19	503675	6.2961	1.53e-10	NA	Midbrain DA
ENSG00000260235	15	75917134	75918031	6	2	503675	6.2921	1.57e-10	NA	Midbrain DA
ENSG00000149294	11	113000000	113000000	62	24	503675	6.2884	1.6e-10	NCAM1	Midbrain DA
ENSG00000224800	1	151000000	151000000	20	7	503675	6.2716	1.79e-10	RPS27AP6	Midbrain DA
ENSG00000146263	6	97590037	97731052	920	79	503675	6.265	1.86e-10	MMS22L	Midbrain DA
ENSG00000103494	16	53631595	53737850	1018	140	503675	6.2649	1.87e-10	RPGRIP1L	Midbrain DA
ENSG00000218537	22	24236613	24241117	69	19	503675	6.2542	2e-10	MIF-AS1	Midbrain DA
ENSG00000212397	11	112000000	112000000	140	40	503675	6.2288	2.35e-10	NA	Midbrain DA
ENSG00000229951	2	28607276	28617539	129	30	503675	6.1936	2.94e-10	FOSL2-AS1	Midbrain DA
ENSG00000106537	7	16793160	16824161	418	71	503675	6.1888	3.03e-10	TSPAN13	Midbrain DA
ENSG00000118292	1	150000000	150000000	62	12	503675	6.1816	3.17e-10	C1orf54	Midbrain DA
ENSG00000253949	8	110000000	110000000	200	35	503675	6.1652	3.52e-10	NA	Midbrain DA
ENSG00000224683	7	16248570	16248890	151	46	503675	6.1451	4e-10	RPL36AP29	Midbrain DA
ENSG00000238998	11	113000000	113000000	46	9	503675	6.1446	4.01e-10	RNU7-187P	Midbrain DA
ENSG00000197496	20	45338126	45364986	508	77	503675	6.1403	4.12e-10	SLC2A10	Midbrain DA
ENSG00000140481	15	74528630	74628482	65	16	503675	6.1094	5e-10	CCDC33	Midbrain DA
ENSG00000006606	7	75398851	75419214	139	32	503675	6.1094	5e-10	CCL26	Midbrain DA
ENSG00000137868	15	74471807	74504608	90	17	503675	6.1094	5e-10	STRA6	Midbrain DA
ENSG00000230882	7	75700787	75704281	41	6	503675	6.1094	5e-10	NA	Midbrain DA
ENSG00000260104	15	75541573	75541748	2	1	503675	6.1094	5e-10	NA	Midbrain DA
ENSG00000214702	15	74389447	74390755	48	19	503675	6.1094	5e-10	COMMD4P2	Midbrain DA
ENSG00000166562	18	56806709	56826068	201	45	503675	6.1094	5e-10	SEC11C	Midbrain DA
ENSG00000140400	15	75648133	75660971	36	15	503675	6.1094	5e-10	MAN2C1	Midbrain DA
ENSG00000205363	15	74027772	74045088	124	34	503675	6.1094	5e-10	INSYN1	Midbrain DA
ENSG00000140506	15	75105057	75118099	41	10	503675	6.1094	5e-10	LMAN1L	Midbrain DA
ENSG00000264386	15	75081013	75081098	7	2	503675	6.1094	5e-10	MIR4513	Midbrain DA
ENSG00000103653	15	75074398	75095539	133	25	503675	6.1094	5e-10	CSK	Midbrain DA
ENSG00000198794	15	75287873	75313837	64	18	503675	6.1094	5e-10	SCAMP5	Midbrain DA
ENSG00000140505	15	75041185	75048543	59	16	503675	6.1094	5e-10	CYP1A2	Midbrain DA
ENSG00000213578	15	75118888	75124143	59	15	503675	6.1094	5e-10	CPLX3	Midbrain DA
ENSG00000232841	7	17072713	17073102	112	27	503675	6.1094	5e-10	BRWD1P3	Midbrain DA
ENSG00000235837	7	16735496	16759523	168	39	503675	6.1094	5e-10	NA	Midbrain DA
ENSG00000261813	15	75268581	75268914	2	1	503675	6.1094	5e-10	NA	Midbrain DA
ENSG00000179151	15	74922899	74988384	58	18	503675	6.1094	5e-10	EDC3	Midbrain DA
ENSG00000254626	11	113000000	113000000	82	16	503675	6.1094	5e-10	NA	Midbrain DA
ENSG00000199580	15	75275615	75275717	7	3	503675	6.1094	5e-10	Y_RNA	Midbrain DA
ENSG00000260165	15	75773002	75773177	2	1	503675	6.1094	5e-10	NA	Midbrain DA
ENSG00000099998	22	24615622	24641110	107	21	503675	6.1094	5e-10	GGT5	Midbrain DA
ENSG00000100014	22	24666785	24813708	216	54	503675	6.1094	5e-10	SPECC1L	Midbrain DA
ENSG00000140474	15	75128457	75135538	29	7	503675	6.1094	5e-10	ULK3	Midbrain DA
ENSG00000178802	15	75182348	75194560	38	6	503675	6.1094	5e-10	MPI	Midbrain DA
ENSG00000260152	15	75406602	75407209	6	2	503675	6.1094	5e-10	NA	Midbrain DA
ENSG00000138623	15	74701630	74726808	68	17	503675	6.1094	5e-10	SEMA7A	Midbrain DA
ENSG00000178761	15	75192328	75199462	6	2	503675	6.1094	5e-10	FAM219B	Midbrain DA
ENSG00000138629	15	74738318	74753523	85	13	503675	6.1094	5e-10	UBL7	Midbrain DA
ENSG00000260103	15	74770411	74782627	57	12	503675	6.1094	5e-10	NA	Midbrain DA
ENSG00000067221	15	74271264	74286963	105	27	503675	6.1094	5e-10	STOML1	Midbrain DA
ENSG00000138621	15	75315896	75343067	164	34	503675	6.1094	5e-10	PPCDC	Midbrain DA
ENSG00000252722	15	75413877	75414007	65	13	503675	6.1094	5e-10	LOC124900369	Midbrain DA
ENSG00000266915	18	58187074	58187398	74	14	503675	6.1094	5e-10	MRPS5P4	Midbrain DA
ENSG00000129038	15	74218799	74244478	84	24	503675	6.1094	5e-10	LOXL1	Midbrain DA
ENSG00000236039	7	17445103	17598533	222	50	503675	6.1094	5e-10	LINC02889	Midbrain DA
ENSG00000178741	15	75212132	75230509	10	4	503675	6.1094	5e-10	COX5A	Midbrain DA
ENSG00000228852	1	95708723	95744496	228	42	503675	6.0818	5.94e-10	NA	Midbrain DA
ENSG00000274080	7	73023592	73025832	10	3	503675	6.0771	6.12e-10	NA	Midbrain DA
ENSG00000275454	15	75932101	75933317	6	2	503675	6.0702	6.39e-10	NA	Midbrain DA
ENSG00000206931	1	151000000	151000000	9	2	503675	6.0624	6.71e-10	RNU6-1042P	Midbrain DA
ENSG00000272787	22	24311400	24312062	25	13	503675	6.0585	6.87e-10	NA	Midbrain DA
ENSG00000181524	6	42924083	42924503	20	3	503675	6.0324	8.08e-10	RPL24P4	Midbrain DA
ENSG00000279200	17	17519357	17521059	8	3	503675	6.0209	8.67e-10	NA	Midbrain DA
ENSG00000254411	11	56263236	56263888	12	5	503675	6.0129	9.11e-10	LOC100128210	Midbrain DA
ENSG00000146223	6	42847373	42857663	32	7	503675	5.9702	1.18e-09	RPL7L1	Midbrain DA
ENSG00000134443	18	56887400	56898003	156	29	503675	5.9657	1.22e-09	GRP	Midbrain DA
ENSG00000171611	6	42883727	42893573	78	15	503675	5.9567	1.29e-09	PTCRA	Midbrain DA
ENSG00000271092	1	95583479	95710511	124	25	503675	5.9327	1.49e-09	TLCD4-RWDD3	Midbrain DA
ENSG00000067141	15	73344051	73597547	342	77	503675	5.9099	1.71e-09	NEO1	Midbrain DA
ENSG00000278370	15	91193862	91194334	84	27	503675	5.9094	1.72e-09	NA	Midbrain DA
ENSG00000035115	2	218136	264810	230	53	503675	5.906	1.75e-09	SH3YL1	Midbrain DA
ENSG00000175662	17	17746825	17875734	270	19	503675	5.8823	2.02e-09	TOM1L2	Midbrain DA
ENSG00000231073	1	151000000	151000000	7	3	503675	5.8781	2.08e-09	NA	Midbrain DA
ENSG00000174937	11	56237050	56237973	11	5	503675	5.8427	2.57e-09	OR5M3	Midbrain DA
ENSG00000108557	17	17584787	17714767	122	14	503675	5.8371	2.66e-09	RAI1	Midbrain DA
ENSG00000108465	17	46047900	46059138	134	28	503675	5.83	2.77e-09	CDK5RAP3	Midbrain DA
ENSG00000203804	1	151000000	151000000	12	4	503675	5.8276	2.81e-09	ADAMTSL4-AS1	Midbrain DA
ENSG00000163125	1	150000000	150000000	170	26	503675	5.8081	3.16e-09	RPRD2	Midbrain DA
ENSG00000231636	2	27272551	27273132	25	8	503675	5.7953	3.41e-09	AGBL5-AS1	Midbrain DA
ENSG00000275342	8	8175258	8244008	1332	73	503675	5.7576	4.27e-09	PRAG1	Midbrain DA
ENSG00000060303	6	50824968	50825375	298	45	503675	5.7575	4.27e-09	RPS17P5	Midbrain DA
ENSG00000228923	22	24912476	24914354	5	3	503675	5.7477	4.52e-09	NA	Midbrain DA
ENSG00000255974	19	41349443	41356352	117	39	503675	5.7358	4.85e-09	CYP2A6	Midbrain DA
ENSG00000211683	22	23972805	23981128	66	19	503675	5.7335	4.92e-09	NA	Midbrain DA
ENSG00000230865	17	17359741	17360573	25	11	503675	5.7305	5.01e-09	TSEN15P1	Midbrain DA
ENSG00000283324	1	151000000	151000000	7	3	503675	5.7188	5.36e-09	CTXND2	Midbrain DA
ENSG00000089597	11	62392298	62414198	8	3	503675	5.7145	5.5e-09	GANAB	Midbrain DA
ENSG00000164180	5	87485450	87564674	418	67	503675	5.7128	5.56e-09	TMEM161B	Midbrain DA
ENSG00000143374	1	150000000	150000000	115	29	503675	5.7116	5.6e-09	TARS2	Midbrain DA
ENSG00000140459	15	74630100	74660081	12	5	503675	5.6987	6.04e-09	CYP11A1	Midbrain DA
ENSG00000169752	15	76235350	76304785	59	16	503675	5.6868	6.47e-09	NRG4	Midbrain DA
ENSG00000230730	2	28856148	28887406	28	10	503675	5.6664	7.29e-09	NA	Midbrain DA
ENSG00000181371	11	56257911	56258846	8	3	503675	5.6399	8.51e-09	OR5M8	Midbrain DA
ENSG00000152092	1	177000000	177000000	1718	131	503675	5.6283	9.1e-09	ASTN1	Midbrain DA
ENSG00000255466	11	56161205	56162124	50	9	503675	5.6265	9.19e-09	OR5AL2P	Midbrain DA
ENSG00000202322	3	50457212	50457330	33	5	503675	5.6151	9.82e-09	RNA5SP131	Midbrain DA
ENSG00000230712	22	24644042	24645434	9	4	503675	5.6121	9.99e-09	GGTLC4P	Midbrain DA
ENSG00000260919	15	74905535	74907937	9	5	503675	5.603	1.05e-08	NA	Midbrain DA
ENSG00000140365	15	75628232	75632614	12	4	503675	5.6025	1.06e-08	COMMD4	Midbrain DA
ENSG00000260269	15	75819491	75893546	18	6	503675	5.6001	1.07e-08	NA	Midbrain DA
ENSG00000072310	17	17715387	17740316	26	6	503675	5.5874	1.15e-08	SREBF1	Midbrain DA
ENSG00000240641	6	51840458	51840755	43	14	503675	5.5866	1.16e-08	RN7SL580P	Midbrain DA
ENSG00000212512	1	151000000	151000000	5	2	503675	5.5851	1.17e-08	Y_RNA	Midbrain DA
ENSG00000233622	19	41314430	41317295	17	6	503675	5.5636	1.32e-08	CYP2T1P	Midbrain DA
ENSG00000229357	1	151000000	151000000	7	2	503675	5.5612	1.34e-08	CYCSP51	Midbrain DA
ENSG00000168772	4	105000000	105000000	385	73	503675	5.5257	1.64e-08	CXXC4	Midbrain DA
ENSG00000267586	18	39739247	40271387	2442	127	503675	5.5007	1.89e-08	LINC00907	Midbrain DA
ENSG00000127946	7	75162621	75368265	994	107	503675	5.4692	2.26e-08	HIP1	Midbrain DA
ENSG00000241807	15	76077453	76077726	25	6	503675	5.4621	2.35e-08	RN7SL319P	Midbrain DA
ENSG00000205309	17	17206649	17250975	469	46	503675	5.4304	2.81e-08	NT5M	Midbrain DA
ENSG00000254603	11	56279711	56280647	6	2	503675	5.4203	2.97e-08	OR5M6P	Midbrain DA
ENSG00000141026	17	17380300	17396540	30	13	503675	5.4095	3.16e-08	MED9	Midbrain DA
ENSG00000004838	3	50378541	50384283	42	11	503675	5.3935	3.45e-08	ZMYND10	Midbrain DA
ENSG00000256083	12	66328557	66342259	8	4	503675	5.3752	3.83e-08	NA	Midbrain DA
ENSG00000279897	2	32782587	32799885	12	6	503675	5.3544	4.29e-08	BIRC6-AS2	Midbrain DA
ENSG00000188763	7	72848113	72850450	32	12	503675	5.3184	5.23e-08	FZD9	Midbrain DA
ENSG00000166741	11	114000000	114000000	225	54	503675	5.3	5.79e-08	NNMT	Midbrain DA
ENSG00000234910	9	92843579	92844851	129	34	503675	5.297	5.89e-08	IL6RP1	Midbrain DA
ENSG00000248373	4	106000000	106000000	501	62	503675	5.2859	6.25e-08	NA	Midbrain DA
ENSG00000196313	7	72349936	72421979	47	9	503675	5.2636	7.06e-08	POM121	Midbrain DA
ENSG00000254367	8	8581203	8639989	635	66	503675	5.2603	7.19e-08	NA	Midbrain DA
ENSG00000177508	16	54317216	54320675	499	85	503675	5.2521	7.52e-08	IRX3	Midbrain DA
ENSG00000169758	15	76352178	76497304	328	40	503675	5.2484	7.67e-08	TMEM266	Midbrain DA
ENSG00000068001	3	50355221	50360337	62	13	503675	5.2466	7.75e-08	HYAL2	Midbrain DA
ENSG00000264901	20	45795609	45795700	8	3	503675	5.2316	8.4e-08	MIR3616	Midbrain DA
ENSG00000178852	17	45401347	45518678	258	43	503675	5.2291	8.52e-08	EFCAB13	Midbrain DA
ENSG00000171044	8	10754033	11058875	669	41	503675	5.2222	8.84e-08	XKR6	Midbrain DA
ENSG00000205334	2	27928653	27938599	578	86	503675	5.2109	9.4e-08	LINC01460	Midbrain DA
ENSG00000197815	17	17761541	17763355	5	2	503675	5.2107	9.41e-08	NA	Midbrain DA
ENSG00000237435	1	96403457	96488436	617	64	503675	5.2101	9.44e-08	LINC02790	Midbrain DA
ENSG00000154319	8	11278972	11324276	580	51	503675	5.2092	9.48e-08	FAM167A	Midbrain DA
ENSG00000008196	6	50786436	50815326	1128	56	503675	5.2073	9.58e-08	TFAP2B	Midbrain DA
ENSG00000223867	7	16977849	16978181	208	39	503675	5.1919	1.04e-07	NA	Midbrain DA
ENSG00000158321	7	69063905	70258054	1670	142	503675	5.1902	1.05e-07	AUTS2	Midbrain DA
ENSG00000007402	3	50400230	50541675	171	18	503675	5.1824	1.1e-07	CACNA2D2	Midbrain DA
ENSG00000206709	7	72753097	72753203	31	11	503675	5.179	1.12e-07	RNU6-1080P	Midbrain DA
ENSG00000250156	5	87704799	87734907	93	30	503675	5.1487	1.31e-07	LINC02060	Midbrain DA
ENSG00000253331	5	164000000	164000000	627	100	503675	5.1462	1.33e-07	NA	Midbrain DA
ENSG00000256704	18	57677226	57678375	233	42	503675	5.1443	1.34e-07	ENTR1P1	Midbrain DA
ENSG00000138002	2	27667238	27712656	126	23	503675	5.1418	1.36e-07	IFT172	Midbrain DA
ENSG00000232907	20	35136105	35201794	80	27	503675	5.1322	1.43e-07	DLGAP4-AS1	Midbrain DA
ENSG00000163131	1	151000000	151000000	47	13	503675	5.1261	1.48e-07	CTSS	Midbrain DA
ENSG00000084734	2	27719709	27746551	109	19	503675	5.1176	1.55e-07	GCKR	Midbrain DA
ENSG00000204385	6	31830969	31846823	36	15	503675	5.1165	1.56e-07	SLC44A4	Midbrain DA
ENSG00000256195	11	114000000	114000000	346	62	503675	5.1108	1.6e-07	LOC101928940	Midbrain DA
ENSG00000228782	17	45527934	45569858	93	20	503675	5.1054	1.65e-07	MRPL45P2	Midbrain DA
ENSG00000167182	17	45973516	46006323	100	26	503675	5.1008	1.69e-07	SP2	Midbrain DA
ENSG00000115207	2	27548716	27579901	24	8	503675	5.0968	1.73e-07	GTF3C2	Midbrain DA
ENSG00000272955	22	24375562	24376211	51	12	503675	5.0941	1.75e-07	NA	Midbrain DA
ENSG00000266175	22	41456636	41456705	23	4	503675	5.0921	1.77e-07	NA	Midbrain DA
ENSG00000166569	18	56942388	56985881	142	43	503675	5.0896	1.79e-07	CPLX4	Midbrain DA
ENSG00000227158	17	17325995	17327018	105	28	503675	5.0864	1.82e-07	LOC644909	Midbrain DA
ENSG00000140367	15	76135626	76193419	137	30	503675	5.0784	1.9e-07	UBE2Q2	Midbrain DA
ENSG00000267382	18	58279006	58321856	405	83	503675	5.0715	1.97e-07	GAD3P	Midbrain DA
ENSG00000004534	3	49977440	50114685	62	20	503675	5.0709	1.98e-07	RBM6	Midbrain DA
ENSG00000082641	17	46125721	46138849	48	16	503675	5.0565	2.13e-07	NFE2L1	Midbrain DA
ENSG00000233971	2	72211312	72211564	33	9	503675	5.0432	2.29e-07	RPS20P10	Midbrain DA
ENSG00000135905	2	226000000	226000000	1700	133	503675	4.9992	2.88e-07	DOCK10	Midbrain DA
ENSG00000259790	15	75613738	75615034	18	5	503675	4.9938	2.96e-07	ANP32BP1	Midbrain DA
ENSG00000109881	11	27360061	27385415	57	21	503675	4.9913	3e-07	CCDC34	Midbrain DA
ENSG00000259422	15	76467232	76473827	85	18	503675	4.9908	3.01e-07	LOC101929439	Midbrain DA
ENSG00000243383	4	106000000	106000000	121	37	503675	4.9845	3.11e-07	RN7SL89P	Midbrain DA
ENSG00000230769	22	41184781	41185271	53	13	503675	4.9763	3.24e-07	NA	Midbrain DA
ENSG00000201014	7	71378723	71378841	244	35	503675	4.9759	3.25e-07	RNA5SP232	Midbrain DA
ENSG00000264019	17	46024168	46025641	8	3	503675	4.9743	3.27e-07	NA	Midbrain DA
ENSG00000127603	1	39546988	39952849	629	41	503675	4.9603	3.52e-07	MACF1	Midbrain DA
ENSG00000029559	4	88720733	88733587	44	16	503675	4.9542	3.63e-07	IBSP	Midbrain DA
ENSG00000213233	11	112000000	112000000	129	19	503675	4.9486	3.74e-07	RPL23AP62	Midbrain DA
ENSG00000255129	11	113000000	113000000	205	43	503675	4.9473	3.76e-07	TTC12-DT	Midbrain DA
ENSG00000236713	1	151000000	151000000	15	5	503675	4.9464	3.78e-07	NA	Midbrain DA
ENSG00000237118	19	41324626	41332677	162	48	503675	4.9339	4.03e-07	CYP2F2P	Midbrain DA
ENSG00000106638	7	72983262	72993121	106	25	503675	4.9324	4.06e-07	TBL2	Midbrain DA
ENSG00000255118	11	62104383	62105562	15	6	503675	4.9313	4.08e-07	NA	Midbrain DA
ENSG00000255520	11	47144655	47152352	5	3	503675	4.9306	4.1e-07	NA	Midbrain DA
ENSG00000004766	7	92861653	92990433	637	98	503675	4.9244	4.23e-07	VPS50	Midbrain DA
ENSG00000254934	11	27639173	27656174	13	4	503675	4.9238	4.24e-07	LINC00678	Midbrain DA
ENSG00000172459	11	56431138	56432163	8	4	503675	4.9227	4.27e-07	OR5AR1	Midbrain DA
ENSG00000149295	11	113000000	113000000	229	36	503675	4.9226	4.27e-07	DRD2	Midbrain DA
ENSG00000235581	7	71407244	71407453	332	70	503675	4.9193	4.34e-07	NA	Midbrain DA
ENSG00000273958	15	60885226	60885659	5	2	503675	4.9159	4.42e-07	NA	Midbrain DA
ENSG00000224514	3	13692196	13788134	496	76	503675	4.9121	4.51e-07	LINC00620	Midbrain DA
ENSG00000172464	11	56408942	56409947	9	5	503675	4.9107	4.54e-07	OR5AP2	Midbrain DA
ENSG00000231842	6	126000000	127000000	226	48	503675	4.908	4.6e-07	NA	Midbrain DA
ENSG00000135636	2	71680852	71913898	1596	121	503675	4.8957	4.9e-07	DYSF	Midbrain DA
ENSG00000230273	17	17884506	17884886	5	1	503675	4.8956	4.9e-07	BRI3P3	Midbrain DA
ENSG00000156398	10	104000000	105000000	313	29	503675	4.8826	5.24e-07	SFXN2	Midbrain DA
ENSG00000101040	20	45837859	45985633	595	104	503675	4.8753	5.43e-07	ZMYND8	Midbrain DA
ENSG00000100387	22	41347363	41369313	54	14	503675	4.8752	5.43e-07	RBX1	Midbrain DA
ENSG00000180574	12	10658201	10675734	85	15	503675	4.8692	5.6e-07	EIF2S3B	Midbrain DA
ENSG00000196236	22	41253102	41328819	171	28	503675	4.8651	5.72e-07	XPNPEP3	Midbrain DA
ENSG00000184731	2	38814	46385	495	48	503675	4.8628	5.79e-07	FAM110C	Midbrain DA
ENSG00000196132	20	62783144	62873606	139	33	503675	4.8601	5.87e-07	MYT1	Midbrain DA
ENSG00000141293	17	46210802	46507581	415	73	503675	4.8587	5.91e-07	SKAP1	Midbrain DA
ENSG00000261801	15	74200412	74220589	24	7	503675	4.8496	6.19e-07	LOXL1-AS1	Midbrain DA
ENSG00000250670	4	105000000	105000000	186	44	503675	4.8429	6.4e-07	NA	Midbrain DA
ENSG00000178803	22	24825174	24891042	100	29	503675	4.8262	6.96e-07	ADORA2A-AS1	Midbrain DA
ENSG00000108424	17	45726842	45762871	207	50	503675	4.8172	7.28e-07	KPNB1	Midbrain DA
ENSG00000279956	2	48859430	48982863	771	84	503675	4.8168	7.29e-07	NA	Midbrain DA
ENSG00000141034	17	17942606	17971718	36	7	503675	4.8159	7.33e-07	GID4	Midbrain DA
ENSG00000114735	3	50606583	50633599	135	23	503675	4.8147	7.37e-07	HEMK1	Midbrain DA
ENSG00000216037	1	95970532	95970619	56	18	503675	4.8128	7.44e-07	NA	Midbrain DA
ENSG00000149485	11	61567097	61584634	161	37	503675	4.8029	7.82e-07	FADS1	Midbrain DA
ENSG00000143384	1	151000000	151000000	11	4	503675	4.7852	8.54e-07	MCL1	Midbrain DA
ENSG00000254722	11	56098823	56099964	88	15	503675	4.7846	8.57e-07	FAM8A2P	Midbrain DA
ENSG00000232344	17	17913957	17915136	4	1	503675	4.7732	9.07e-07	LOC100419436	Midbrain DA
ENSG00000237328	17	17662468	17674135	16	5	503675	4.7648	9.45e-07	RAI1-AS1	Midbrain DA
ENSG00000228769	7	71568166	71569194	140	27	503675	4.7643	9.48e-07	ABCF2P2	Midbrain DA
GENE refers to the Ensembl Gene ID (NA when no match to gene is available), CHR is the chromosomal location of the gene, START is the chromosomal start location of the gene, STOP is the chromosomal stop location of the gene, NSNPs is the number of SNPS annotated to the gene, NPARAM is the number of relevant parameters in the model, Z is the association test statistics, p is the gene level p value.

### Sheet: ST11 Gene-Based Overlap
Supplementary Table 11. Convergence of genes identified in 23andMe across methods.
Gene (total of significant genes: 165)	Chr	Position Start	Position End	Gene Range	GWS loci (+/- 1MB)	MAGMA (total of sig genes: 31)	H-MAGMA (total of sig genes: 144)	SPrediXcan (total of sig genes: 15)	SMultiXcan (total of sig genes: 43)	Overlap Across Methods	Novel
FBXO28	1	224301789	224349749	224301789-224349749	-	FALSE	FALSE	FALSE	TRUE	1	Y
NA	6	99277843	99280384	99277843-99280384	L2	FALSE	TRUE	FALSE	FALSE	1	Y
NEIL2	8	11627148	11644855	11627148-11644855	-	FALSE	FALSE	TRUE	FALSE	1	Y
HAUS4	14	23415437	23426363	23415437-23426363	-	FALSE	FALSE	TRUE	FALSE	1	Y
RP11-298I3.5	14	23415479	23451467	23415479-23451467	-	TRUE	FALSE	FALSE	FALSE	1	Y
RP11-66N24.6	14	24088410	24089221	24088410-24089221	-	FALSE	FALSE	TRUE	TRUE	2	Y
IGDCC4	15	65673802	65715410	65673802-65715410	-	FALSE	FALSE	TRUE	FALSE	1	Y
PCMTD2	20	62887048	62919174	62887048-62919174	L10	TRUE	FALSE	FALSE	FALSE	1	N
H4C15	1	149831643	149832776	149831643-149832776	-	FALSE	TRUE	FALSE	FALSE	1	N
RN7SL480P	1	150183930	150184221	150183930-150184221	-	FALSE	TRUE	FALSE	FALSE	1	N
CA14	1	150229554	150237478	150229554-150237478	-	FALSE	TRUE	FALSE	FALSE	1	N
APH1A	1	150237799	150241703	150237799-150241703	-	FALSE	TRUE	FALSE	FALSE	1	N
PRPF3	1	150293925	150325671	150293925-150325671	-	FALSE	TRUE	FALSE	FALSE	1	N
FALEC	1	150488233	150490508	150488233-150490508	-	FALSE	TRUE	FALSE	FALSE	1	N
ADAMTSL4	1	150521845	150533413	150521845-150533413	-	FALSE	TRUE	FALSE	FALSE	1	N
MCL1	1	150547027	150552214	150547027-150552214	-	FALSE	TRUE	FALSE	FALSE	1	N
ENSA	1	150573327	150602072	150573327-150602072	-	FALSE	TRUE	FALSE	FALSE	1	N
GOLPH3L	1	150618701	150669500	150618701-150669500	-	TRUE	TRUE	FALSE	FALSE	2	N
HORMAD1	1	150670536	150693361	150670536-150693361	-	FALSE	TRUE	FALSE	TRUE	2	N
CTSS	1	150702672	150738433	150702672-150738433	-	TRUE	TRUE	FALSE	FALSE	2	N
CTSK	1	150768684	150780799	150768684-150780799	-	FALSE	TRUE	FALSE	FALSE	1	N
ARNT	1	150782181	150849244	150782181-150849244	-	FALSE	TRUE	FALSE	FALSE	1	N
RPS27AP6	1	150853712	150854159	150853712-150854159	-	FALSE	TRUE	FALSE	FALSE	1	N
Y_RNA	1	150854927	150855011	150854927-150855011	-	FALSE	TRUE	FALSE	FALSE	1	N
CYCSP51	1	150876372	150876689	150876372-150876689	-	FALSE	TRUE	FALSE	FALSE	1	N
SETDB1	1	150898815	150937220	150898815-150937220	-	TRUE	TRUE	FALSE	FALSE	2	N
CERS2	1	150936146	150947480	150936146-150947480	-	TRUE	TRUE	FALSE	FALSE	2	N
NA	1	150937721	150938732	150937721-150938732	-	FALSE	TRUE	FALSE	FALSE	1	N
NA	1	150945599	150948010	150945599-150948010	-	FALSE	TRUE	FALSE	FALSE	1	N
ANXA9	1	150954493	150968110	150954493-150968110	-	FALSE	TRUE	FALSE	FALSE	1	N
MINDY1	1	150968562	150980851	150968562-150980851	-	FALSE	TRUE	FALSE	FALSE	1	N
FAM110C	2	38814	46385	38814-46385	L1	FALSE	TRUE	FALSE	FALSE	1	N
NA	2	197569	202605	197569-202605	L1	FALSE	TRUE	FALSE	FALSE	1	N
SH3YL1	2	218136	264810	218136-264810	L1	FALSE	TRUE	FALSE	FALSE	1	N
PRRC2A	6	31588497	31605548	31588497-31605548	-	FALSE	FALSE	FALSE	TRUE	1	N
ATF6B	6	32083041	32096030	32083041-32096030	-	FALSE	FALSE	TRUE	FALSE	1	N
NOTCH4	6	32162620	32191844	32162620-32191844	-	FALSE	FALSE	TRUE	FALSE	1	N
LOC101927314	6	97731179	98847748	97731179-98847748	L2	FALSE	TRUE	FALSE	FALSE	1	N
BZW2	7	16685756	16746148	16685756-16746148	L4	FALSE	TRUE	FALSE	TRUE	2	N
NA	7	16735496	16759523	16735496-16759523	L4	FALSE	TRUE	FALSE	FALSE	1	N
TSPAN13	7	16793160	16824161	16793160-16824161	L4	FALSE	TRUE	FALSE	TRUE	2	N
AGR2	7	16831435	16844704	16831435-16844704	L4	FALSE	TRUE	FALSE	FALSE	1	N
NA	7	16889581	16890349	16889581-16890349	L4	FALSE	TRUE	FALSE	FALSE	1	N
AGR3	7	16899029	16921611	16899029-16921611	L4	FALSE	TRUE	FALSE	TRUE	2	N
BRWD1P3	7	17072713	17073102	17072713-17073102	L4	FALSE	TRUE	FALSE	FALSE	1	N
LOC101927609	7	17319458	17338981	17319458-17338981	L4	FALSE	TRUE	FALSE	FALSE	1	N
AHR	7	17338246	17385774	17338246-17385774	L4	TRUE	TRUE	FALSE	FALSE	2	N
NA	7	17338919	17506858	17338919-17506858	L4	FALSE	TRUE	FALSE	FALSE	1	N
SNORA63	7	17412825	17412950	17412825-17412950	L4	FALSE	TRUE	FALSE	FALSE	1	N
LINC02888	7	17414491	17506880	17414491-17506880	L4	FALSE	TRUE	FALSE	FALSE	1	N
LINC02889	7	17445103	17598533	17445103-17598533	L4	FALSE	TRUE	FALSE	TRUE	2	N
AC017060.1	7	17445103	17598533	17445103-17598533	L4	FALSE	TRUE	FALSE	TRUE	2	N
TRIM73	7	75024337	75040279	75024337-75040279	L5	FALSE	TRUE	FALSE	FALSE	1	N
POM121C	7	75046069	75115548	75046069-75115548	L5	FALSE	TRUE	TRUE	FALSE	2	N
SPDYE5	7	75122945	75133628	75122945-75133628	L5	FALSE	TRUE	FALSE	FALSE	1	N
PMS2P3	7	75132254	75157478	75132254-75157478	L5	FALSE	TRUE	FALSE	FALSE	1	N
HIP1	7	75162621	75368265	75162621-75368265	L5	FALSE	TRUE	FALSE	FALSE	1	N
NA	7	75254407	75256288	75254407-75256288	L5	FALSE	TRUE	FALSE	FALSE	1	N
CCL26	7	75398851	75419214	75398851-75419214	L5	FALSE	TRUE	FALSE	FALSE	1	N
RHBDD2	7	75508266	75518244	75508266-75518244	L5	FALSE	TRUE	FALSE	FALSE	1	N
SNORA14A	7	75573100	75573234	75573100-75573234	L5	FALSE	TRUE	FALSE	FALSE	1	N
TMEM120A	7	75616155	75623977	75616155-75623977	L5	FALSE	TRUE	TRUE	TRUE	3	N
STYXL1	7	75625656	75677321	75625656-75677321	L5	TRUE	TRUE	FALSE	TRUE	3	N
NA	7	75673295	75675281	75673295-75675281	L5	FALSE	TRUE	FALSE	FALSE	1	N
MDH2	7	75677369	75696826	75677369-75696826	L5	TRUE	TRUE	FALSE	TRUE	3	N
NA	7	75700787	75704281	75700787-75704281	L5	FALSE	TRUE	FALSE	FALSE	1	N
RNU6-863P	7	75716762	75716865	75716762-75716865	L5	FALSE	TRUE	FALSE	FALSE	1	N
GTF2IP7	7	75719749	75738097	75719749-75738097	L5	FALSE	TRUE	FALSE	FALSE	1	N
RABGEF1P3	7	75737752	75761505	75737752-75761505	L5	FALSE	TRUE	FALSE	FALSE	1	N
NA	7	75742344	75742718	75742344-75742718	L5	FALSE	TRUE	FALSE	FALSE	1	N
NA	7	75803051	75806523	75803051-75806523	L5	FALSE	TRUE	FALSE	FALSE	1	N
SRRM3	7	75831218	75916603	75831218-75916603	L5	FALSE	TRUE	FALSE	FALSE	1	N
NA	7	76601996	76606278	76601996-76606278	L5	FALSE	TRUE	FALSE	FALSE	1	N
LOC101928847	11	112830002	112834182	112830002-112834182	-	FALSE	TRUE	FALSE	FALSE	1	N
TTC12	11	113185251	113254266	113185251-113254266	-	FALSE	TRUE	FALSE	FALSE	1	N
NA	15	60885226	60885659	60885226-60885659	-	FALSE	TRUE	FALSE	FALSE	1	N
NEO1	15	73344051	73597547	73344051-73597547	L7	FALSE	TRUE	FALSE	FALSE	1	N
INSYN1	15	74027772	74045088	74027772-74045088	L7	FALSE	TRUE	FALSE	FALSE	1	N
LOXL1	15	74218799	74244478	74218799-74244478	L7	FALSE	TRUE	FALSE	FALSE	1	N
STOML1	15	74271264	74286963	74271264-74286963	L7	FALSE	TRUE	FALSE	FALSE	1	N
PML	15	74287014	74340153	74287014-74340153	L7	FALSE	TRUE	FALSE	FALSE	1	N
DNM1P33	15	74355121	74356126	74355121-74356126	L7	FALSE	TRUE	FALSE	FALSE	1	N
GOLGA6A	15	74362198	74374891	74362198-74374891	L7	FALSE	TRUE	FALSE	FALSE	1	N
COMMD4P2	15	74389447	74390755	74389447-74390755	L7	FALSE	TRUE	FALSE	FALSE	1	N
RP11-247C2.2	15	74418256	74421619	74418256-74421619	L7	FALSE	TRUE	FALSE	TRUE	2	N
LOC283731	15	74418256	74421619	74418256-74421619	L7	FALSE	TRUE	FALSE	TRUE	2	N
ISLR2	15	74421715	74429143	74421715-74429143	L7	FALSE	FALSE	FALSE	TRUE	1	N
NA	15	74445141	74471567	74445141-74471567	L7	FALSE	TRUE	FALSE	FALSE	1	N
ISLR	15	74466012	74469213	74466012-74469213	L7	TRUE	TRUE	FALSE	TRUE	3	N
STRA6	15	74471807	74504608	74471807-74504608	L7	TRUE	TRUE	FALSE	FALSE	2	N
CCDC33	15	74528630	74628482	74528630-74628482	L7	TRUE	TRUE	FALSE	FALSE	2	N
NA	15	74591844	74596868	74591844-74596868	L7	FALSE	TRUE	FALSE	FALSE	1	N
NA	15	74595346	74596684	74595346-74596684	L7	FALSE	TRUE	FALSE	FALSE	1	N
LOC124903525	15	74603857	74612029	74603857-74612029	L7	FALSE	TRUE	FALSE	FALSE	1	N
CYP11A1	15	74630100	74660081	74630100-74660081	L7	TRUE	TRUE	FALSE	TRUE	3	N
PPIAP46	15	74643109	74656961	74643109-74656961	L7	FALSE	TRUE	FALSE	FALSE	1	N
NA	15	74657776	74663552	74657776-74663552	L7	FALSE	TRUE	FALSE	FALSE	1	N
NA	15	74667019	74667852	74667019-74667852	L7	FALSE	TRUE	FALSE	TRUE	2	N
CTD-2311M21.4	15	74667019	74667852	74667019-74667852	L7	FALSE	TRUE	FALSE	TRUE	2	N
LINC02255	15	74671424	74682875	74671424-74682875	L7	FALSE	TRUE	FALSE	FALSE	1	N
SEMA7A	15	74701630	74726808	74701630-74726808	L7	TRUE	TRUE	FALSE	TRUE	3	N
UBL7	15	74738318	74753523	74738318-74753523	L7	FALSE	TRUE	FALSE	TRUE	2	N
NA	15	74770411	74782627	74770411-74782627	L7	FALSE	TRUE	FALSE	FALSE	1	N
NA	15	74781943	74809300	74781943-74809300	L7	FALSE	TRUE	FALSE	FALSE	1	N
ARID3B	15	74833518	74890472	74833518-74890472	L7	FALSE	TRUE	FALSE	TRUE	2	N
NA	15	74891260	74891738	74891260-74891738	L7	FALSE	TRUE	FALSE	FALSE	1	N
CLK3	15	74900713	74922542	74900713-74922542	L7	FALSE	TRUE	FALSE	TRUE	2	N
EDC3	15	74922899	74988384	74922899-74988384	L7	FALSE	TRUE	FALSE	TRUE	2	N
CYP1A1	15	75011883	75017951	75011883-75017951	L7	FALSE	TRUE	FALSE	TRUE	2	N
CYP1A2	15	75041185	75048543	75041185-75048543	L7	TRUE	TRUE	FALSE	FALSE	2	N
CSK	15	75074398	75095539	75074398-75095539	L7	TRUE	TRUE	FALSE	TRUE	3	N
MIR4513	15	75081013	75081098	75081013-75081098	L7	FALSE	TRUE	FALSE	FALSE	1	N
LMAN1L	15	75105057	75118099	75105057-75118099	L7	TRUE	TRUE	FALSE	TRUE	3	N
NA	15	75108564	75124136	75108564-75124136	L7	FALSE	TRUE	FALSE	FALSE	1	N
CPLX3	15	75118888	75124143	75118888-75124143	L7	TRUE	TRUE	FALSE	TRUE	3	N
ULK3	15	75128457	75135538	75128457-75135538	L7	TRUE	TRUE	FALSE	TRUE	3	N
SCAMP2	15	75136071	75165706	75136071-75165706	L7	TRUE	TRUE	TRUE	TRUE	4	N
MPI	15	75182348	75194560	75182348-75194560	L7	TRUE	TRUE	TRUE	TRUE	4	N
FAM219B	15	75192328	75199462	75192328-75199462	L7	TRUE	TRUE	TRUE	TRUE	4	N
COX5A	15	75212132	75230509	75212132-75230509	L7	TRUE	TRUE	FALSE	TRUE	3	N
RPP25	15	75246757	75249805	75246757-75249805	L7	TRUE	TRUE	FALSE	TRUE	3	N
Y_RNA	15	75275615	75275717	75275615-75275717	L7	FALSE	TRUE	FALSE	FALSE	1	N
SCAMP5	15	75287873	75313837	75287873-75313837	L7	TRUE	TRUE	TRUE	TRUE	4	N
PPCDC	15	75315896	75343067	75315896-75343067	L7	TRUE	TRUE	FALSE	FALSE	2	N
NA	15	75406602	75407209	75406602-75407209	L7	FALSE	TRUE	FALSE	FALSE	1	N
LOC124900369	15	75413877	75414007	75413877-75414007	L7	FALSE	TRUE	FALSE	FALSE	1	N
RPL36AP45	15	75478992	75479309	75478992-75479309	L7	FALSE	TRUE	FALSE	FALSE	1	N
C15orf39	15	75491233	75504510	75491233-75504510	L7	FALSE	TRUE	FALSE	FALSE	1	N
LOC105376731	15	75515753	75526355	75515753-75526355	L7	FALSE	TRUE	FALSE	FALSE	1	N
NA	15	75541573	75541748	75541573-75541748	L7	FALSE	TRUE	FALSE	FALSE	1	N
GOLGA6C	15	75550940	75562540	75550940-75562540	L7	FALSE	TRUE	FALSE	TRUE	2	N
GOLGA6D	15	75575176	75588148	75575176-75588148	L7	FALSE	TRUE	FALSE	FALSE	1	N
DNM1P34	15	75592294	75595306	75592294-75595306	L7	FALSE	TRUE	FALSE	FALSE	1	N
ANP32BP1	15	75613738	75615034	75613738-75615034	L7	FALSE	TRUE	FALSE	FALSE	1	N
COMMD4	15	75628232	75632614	75628232-75632614	L7	FALSE	FALSE	FALSE	TRUE	1	N
NEIL1	15	75639331	75649455	75639331-75649455	L7	FALSE	FALSE	FALSE	TRUE	1	N
MAN2C1	15	75648133	75660971	75648133-75660971	L7	FALSE	FALSE	TRUE	FALSE	1	N
RP11-817O13.8	15	75660496	75661925	75660496-75661925	L7	FALSE	FALSE	FALSE	TRUE	1	N
PTPN9	15	75755592	75871630	75755592-75871630	L7	FALSE	TRUE	FALSE	TRUE	2	N
SNUPN	15	75890424	75918156	75890424-75918156	L7	FALSE	FALSE	TRUE	FALSE	1	N
CSPG4	15	75966663	76005189	75966663-76005189	L7	FALSE	TRUE	FALSE	FALSE	1	N
ODF3L1	15	76016318	76020029	76016318-76020029	L7	FALSE	FALSE	FALSE	TRUE	1	N
PPIAP47	15	76039110	76039604	76039110-76039604	L7	FALSE	TRUE	FALSE	FALSE	1	N
GOLGA6EP	15	76067894	76079239	76067894-76079239	L7	FALSE	TRUE	FALSE	FALSE	1	N
MC4R	18	58038343	58040008	58038343-58040008	-	FALSE	FALSE	FALSE	TRUE	1	N
SUGP1	19	19387320	19431653	19387320-19431653	-	FALSE	FALSE	TRUE	FALSE	1	N
CES5AP1	22	23701790	23729918	23701790-23729918	L11	FALSE	TRUE	FALSE	FALSE	1	N
LOC100652871	22	24282185	24284985	24282185-24284985	L11	FALSE	TRUE	FALSE	FALSE	1	N
NA	22	24292105	24296229	24292105-24296229	L11	FALSE	TRUE	FALSE	FALSE	1	N
GSTT2B	22	24299601	24303373	24299601-24303373	L11	FALSE	TRUE	FALSE	FALSE	1	N
DDTL	22	24309089	24314721	24309089-24314721	L11	FALSE	TRUE	FALSE	FALSE	1	N
DDT	22	24313554	24322660	24313554-24322660	L11	FALSE	TRUE	FALSE	FALSE	1	N
GSTT3P	22	24329511	24333615	24329511-24333615	L11	FALSE	TRUE	FALSE	FALSE	1	N
NA	22	24396360	24401855	24396360-24401855	L11	FALSE	TRUE	FALSE	FALSE	1	N
SUSD2	22	24577227	24585078	24577227-24585078	L11	FALSE	TRUE	FALSE	FALSE	1	N
GGT5	22	24615622	24641110	24615622-24641110	L11	TRUE	TRUE	FALSE	FALSE	2	N
NA	22	24665314	24666102	24665314-24666102	L11	FALSE	TRUE	FALSE	FALSE	1	N
SPECC1L	22	24666785	24813708	24666785-24813708	L11	FALSE	TRUE	FALSE	FALSE	1	N
SPECC1L-ADORA2A	22	24666866	24838324	24666866-24838324	L11	TRUE	TRUE	FALSE	FALSE	2	N
ADORA2A	22	24819565	24838328	24819565-24838328	L11	TRUE	TRUE	FALSE	TRUE	3	N
UPB1	22	24891028	24922553	24891028-24922553	L11	TRUE	FALSE	FALSE	FALSE	1	N
GUCD1	22	24936391	24951903	24936391-24951903	L11	TRUE	FALSE	FALSE	FALSE	1	N
SNRPD3	22	24951471	24978020	24951471-24978020	L11	FALSE	TRUE	FALSE	FALSE	1	N
GGT1	22	24979718	25024972	24979718-25024972	L11	FALSE	TRUE	FALSE	FALSE	1	N
POM121L10P	22	25053448	25054732	25053448-25054732	L11	FALSE	TRUE	FALSE	FALSE	1	N

### Sheet: ST12 MAGMA Gene Sets
Supplementary Table 12. MAGMA gene sets associated with coffee intake. Bolded results indicate Bonferroni significance.
Gene Set	N Genes	Effect	S.E.	p value
Curated_gene_sets:reactome_xenobiotics	24	0.92429	0.1885	4.75e-07
GO_bp:go_cell_fate_determination	42	0.64364	0.14631	5.46e-06
GO_bp:go_reactive_oxygen_species_biosynthetic_process	102	0.37962	0.089804	1.19e-05
GO_bp:go_positive_regulation_of_synapse_assembly	68	0.45109	0.1165	5.41e-05
Curated_gene_sets:biocarta_vegf_pathway	27	0.62116	0.16202	6.33e-05
GO_bp:go_epoxygenase_p450_pathway	19	0.83352	0.21924	7.2e-05
GO_bp:go_pigmentation	96	0.31749	0.087502	0.000143
GO_bp:go_regulation_of_cilium_beat_frequency_involved_in_ciliary_motility	6	1.3656	0.37649	0.00014363
GO_bp:go_metanephric_distal_tubule_development	7	1.299	0.35894	0.00014832
GO_bp:go_phenylpropanoid_metabolic_process	7	1.2635	0.34956	0.00015079
GO_mf:go_oxidoreductase_activity_acting_on_paired_donors_with_incorporation_or_reduction_of_molecular_oxygen_reduced_flavin_or_flavoprotein_as_one_donor_and_incorporation_of_one_atom_of_oxygen	29	0.6387	0.17783	0.00016476
Curated_gene_sets:reactome_biological_oxidations	218	0.23575	0.066315	0.00018942
Curated_gene_sets:reactome_cytosolic_sensors_of_pathogen_associated_dna	62	0.37439	0.10585	0.00020293
GO_bp:go_positive_regulation_of_developmental_growth	166	0.24544	0.070152	0.00023425
GO_bp:go_developmental_growth	629	0.12859	0.036756	0.00023451
GO_bp:go_regulation_of_developmental_growth	317	0.17965	0.051507	0.00024401
GO_bp:go_drug_catabolic_process	105	0.31857	0.091502	0.00024978
GO_bp:go_response_to_xenobiotic_stimulus	273	0.19026	0.055676	0.00031695
GO_bp:go_feeding_behavior	100	0.3122	0.091537	0.00032471
GO_bp:go_protein_homooligomerization	336	0.16095	0.047708	0.00037161
Curated_gene_sets:reactome_synthesis_of_diphthamide_eef2	8	0.98909	0.29512	0.00040268
GO_bp:go_cellular_pigmentation	50	0.39678	0.11864	0.0004131
GO_mf:go_steroid_hydroxylase_activity	33	0.54764	0.1648	0.00044597
GO_cc:go_bcl_2_family_protein_complex	6	1.0819	0.32792	0.00048559
Curated_gene_sets:zhou_pancreatic_endocrine_progenitor	13	0.84675	0.25717	0.00049741
Curated_gene_sets:reactome_lrr_flii_interacting_protein_1_lrrfip1_activates_type_i_ifn_production	5	1.2768	0.38791	0.00049903
GO_bp:go_response_to_molecule_of_bacterial_origin	335	0.16388	0.049816	0.00050224
GO_bp:go_positive_regulation_of_interleukin_6_production	84	0.3133	0.09547	0.00051701
GO_bp:go_protein_modification_by_small_protein_removal	279	0.16015	0.04888	0.0005266
GO_bp:go_distal_tubule_development	12	0.88993	0.27336	0.00056689
GO_bp:go_regulation_of_dna_templated_transcription_in_response_to_stress	121	0.24225	0.074557	0.00057972
GO_bp:go_peptidyl_histidine_modification	10	0.89958	0.278	0.00060727
Curated_gene_sets:reactome_pi5p_regulates_tp53_acetylation	9	1.0008	0.30939	0.00061006
GO_bp:go_peptidyl_diphthamide_biosynthetic_process_from_peptidyl_histidine	7	1.0173	0.31456	0.00061132
GO_bp:go_epithelial_cell_fate_commitment	17	0.80444	0.24885	0.00061437
GO_bp:go_distal_convoluted_tubule_development	5	1.3899	0.43213	0.0006502
Curated_gene_sets:mikkelsen_es_icp_with_h3k27me3	41	0.40883	0.12716	0.00065313
GO_bp:go_negative_regulation_of_response_to_external_stimulus	317	0.16216	0.050595	0.00067639
Curated_gene_sets:reactome_cyp2e1_reactions	11	1.001	0.31243	0.00067879
GO_mf:go_aromatase_activity	19	0.6888	0.21616	0.00072102
GO_bp:go_growth	952	0.095518	0.029976	0.00072114
GO_bp:go_positive_regulation_of_growth	250	0.18085	0.056808	0.00072875
GO_bp:go_response_to_muramyl_dipeptide	20	0.62295	0.19715	0.00079049
Curated_gene_sets:haslinger_b_cll_with_11q23_deletion	23	0.58716	0.18633	0.0008144
GO_bp:go_positive_regulation_of_cytokine_production	435	0.1352	0.043009	0.0008361
GO_bp:go_protein_complex_oligomerization	552	0.11798	0.037706	0.00087825
GO_mf:go_glycine_n_acyltransferase_activity	4	1.622	0.51875	0.00088535
GO_bp:go_positive_regulation_of_nervous_system_development	517	0.12464	0.040004	0.00091921
GO_mf:go_hsp70_protein_binding	42	0.41397	0.13293	0.00092407
Curated_gene_sets:reactome_cytochrome_p450_arranged_by_substrate_type	64	0.36553	0.11756	0.00093905
Curated_gene_sets:cowling_mycn_targets	42	0.42221	0.13603	0.00095641
Curated_gene_sets:amit_serum_response_40_mcf10a	30	0.52055	0.16805	0.00097708
GO_bp:go_mitotic_g2_dna_damage_checkpoint	20	0.55884	0.18067	0.00099177
GO_bp:go_lipopolysaccharide_mediated_signaling_pathway	57	0.35277	0.11405	0.00099177
Curated_gene_sets:dirmeier_lmp1_response_early	63	0.34326	0.11104	0.00099764
GO_bp:go_auditory_receptor_cell_fate_commitment	7	1.157	0.37442	0.0010019
GO_bp:go_posttranscriptional_regulation_of_gene_expression	582	0.108	0.035041	0.0010292
GO_bp:go_regulation_of_synapse_structure_or_activity	227	0.18952	0.061516	0.0010337
GO_bp:go_respiratory_system_development	195	0.20179	0.066031	0.0011231
GO_bp:go_xenobiotic_metabolic_process	109	0.28288	0.093461	0.0012377
GO_bp:go_positive_regulation_of_p38mapk_cascade	26	0.54488	0.18024	0.0012527
GO_bp:go_regulation_of_growth	657	0.10796	0.03576	0.0012693
Curated_gene_sets:reactome_tcf_dependent_signaling_in_response_to_wnt	219	0.17796	0.058969	0.0012745
Curated_gene_sets:weber_methylated_icp_in_sperm_up	7	1.0005	0.33176	0.0012837
GO_bp:go_mitotic_nuclear_envelope_reassembly	10	0.81265	0.27004	0.0013109
GO_bp:go_mitotic_cell_cycle_checkpoint	163	0.19915	0.066563	0.001388
GO_bp:go_multi_organism_behavior	66	0.33086	0.11069	0.0014012
GO_bp:go_loop_of_henle_development	11	0.8944	0.30058	0.001464
Curated_gene_sets:reactome_synthesis_of_epoxy_eet_and_dihydroxyeicosatrienoic_acids_dhet	8	0.97831	0.32944	0.0014925
Curated_gene_sets:biocarta_ion_pathway	5	1.1527	0.38861	0.0015089
GO_bp:go_interleukin_6_biosynthetic_process	22	0.52241	0.17634	0.0015278
GO_bp:go_positive_regulation_of_multicellular_organismal_process	1682	0.067513	0.022885	0.00159
GO_bp:go_endocardium_morphogenesis	6	1.2432	0.42212	0.0016164
GO_bp:go_cell_part_morphogenesis	674	0.10441	0.035525	0.0016482
Curated_gene_sets:biocarta_biopeptides_pathway	29	0.48351	0.16499	0.0016942
GO_bp:go_response_to_nitrogen_compound	949	0.084937	0.028985	0.0016947
Curated_gene_sets:reactome_inflammasomes	19	0.5909	0.20229	0.0017465
Curated_gene_sets:dirmeier_lmp1_response_late_up	57	0.33577	0.1153	0.0017969
GO_bp:go_developmental_pigmentation	45	0.38791	0.13325	0.0018024
GO_bp:go_grooming_behavior	17	0.63484	0.21832	0.0018221
GO_bp:go_l_arginine_transport	8	0.98135	0.33817	0.0018562
Curated_gene_sets:reactome_phase_i_functionalization_of_compounds	103	0.26798	0.092505	0.0018863
GO_bp:go_neuron_fate_determination	9	1.0002	0.34601	0.0019241
GO_bp:go_positive_regulation_of_organ_growth	48	0.38412	0.13319	0.0019654
GO_bp:go_lung_alveolus_development	41	0.40792	0.14231	0.0020776
GO_bp:go_regulation_of_lymphoid_progenitor_cell_differentiation	8	0.76559	0.26793	0.0021382
GO_bp:go_positive_regulation_of_epithelial_cell_proliferation	181	0.19397	0.067949	0.0021571
Curated_gene_sets:reactome_aryl_hydrocarbon_receptor_signalling	7	0.73685	0.25904	0.0022261
GO_bp:go_antibiotic_biosynthetic_process	16	0.62735	0.22058	0.0022295
GO_bp:go_peptidyl_lysine_oxidation	5	1.0535	0.37048	0.0022334
GO_mf:go_protein_lysine_6_oxidase_activity	5	1.0535	0.37048	0.0022334
Curated_gene_sets:wang_barretts_esophagus_and_esophagus_cancer_up	27	0.48449	0.17055	0.0022525
GO_bp:go_regulation_of_reactive_oxygen_species_biosynthetic_process	82	0.28398	0.099971	0.002254
GO_bp:go_peptide_biosynthetic_process	631	0.095963	0.033795	0.0022613
Curated_gene_sets:reactome_linoleic_acid_la_metabolism	8	0.81897	0.29016	0.0023852
Curated_gene_sets:reactome_p2y_receptors	12	0.70097	0.24867	0.0024118
GO_bp:go_regulation_of_transcription_from_rna_polymerase_ii_promoter_in_response_to_hypoxia	78	0.25462	0.090378	0.0024241
GO_cc:go_postsynaptic_recycling_endosome	6	1.1912	0.4241	0.0024899
GO_bp:go_cellular_response_to_biotic_stimulus	227	0.16983	0.060541	0.0025165
Curated_gene_sets:ding_lung_cancer_mutated_frequently	13	0.66599	0.23751	0.0025256
Curated_gene_sets:reactome_regulation_of_tp53_activity_through_association_with_co_factors	14	0.67516	0.24224	0.0026612
GO_bp:go_cellular_response_to_xenobiotic_stimulus	166	0.20308	0.072883	0.0026676
GO_mf:go_frizzled_binding	39	0.40181	0.14423	0.0026714
GO_mf:go_estrogen_16_alpha_hydroxylase_activity	5	1.1031	0.39607	0.0026789
GO_bp:go_flavonoid_metabolic_process	14	1.0211	0.36712	0.0027088
Curated_gene_sets:benporath_es_2	40	0.35103	0.12626	0.0027196
GO_bp:go_protein_chromophore_linkage	11	0.71578	0.25769	0.00274
GO_bp:go_synaptic_transmission_glutamatergic	91	0.26853	0.096711	0.0027487
GO_bp:go_cardioblast_proliferation	11	0.84047	0.30346	0.0028089
Curated_gene_sets:biocarta_trka_pathway	14	0.59757	0.21593	0.0028272
Curated_gene_sets:reactome_nucleotide_like_purinergic_receptors	15	0.6026	0.21781	0.0028344
GO_bp:go_regulation_of_endoplasmic_reticulum_unfolded_protein_response	25	0.47379	0.17159	0.0028818
Curated_gene_sets:reactome_coenzyme_a_biosynthesis	8	0.75607	0.27398	0.0028969
GO_bp:go_metanephric_epithelium_development	27	0.51534	0.18686	0.0029111
Curated_gene_sets:reactome_hedgehog_on_state	89	0.23334	0.084701	0.0029389
GO_bp:go_regulation_of_binding	365	0.12909	0.04687	0.0029451
GO_bp:go_cytoplasmic_pattern_recognition_receptor_signaling_pathway	61	0.29726	0.10818	0.003002
GO_bp:go_mda_5_signaling_pathway	9	0.63685	0.23235	0.0030668
GO_bp:go_pigment_cell_differentiation	34	0.42039	0.15338	0.0030672
GO_bp:go_response_to_radiation	441	0.11345	0.041526	0.003151
Curated_gene_sets:li_wilms_tumor_vs_fetal_kidney_1_dn	165	0.17251	0.063376	0.0032481
GO_bp:go_replicative_senescence	13	0.69238	0.25505	0.0033203
GO_bp:go_positive_regulation_of_interleukin_1_production	49	0.35351	0.13089	0.0034617
GO_bp:go_response_to_uv	137	0.20021	0.074394	0.0035633
GO_bp:go_eating_behavior	32	0.44367	0.16486	0.0035636
GO_bp:go_interleukin_6_production	134	0.20839	0.077483	0.003581
GO_bp:go_uterus_morphogenesis	6	0.98059	0.3649	0.0036051
GO_bp:go_positive_regulation_of_defense_response	487	0.10845	0.040374	0.003618
GO_cc:go_manchette	7	0.74238	0.27642	0.0036227
GO_bp:go_arginine_transport	11	0.82022	0.30558	0.0036389
GO_bp:go_amide_biosynthetic_process	755	0.08388	0.031313	0.003698
Curated_gene_sets:kegg_drug_metabolism_other_enzymes	52	0.36556	0.13652	0.0037092
GO_bp:go_regulation_of_extent_of_cell_growth	105	0.2334	0.087168	0.0037115
GO_bp:go_positive_regulation_of_urine_volume	14	0.57428	0.21473	0.0037461
GO_bp:go_regulation_of_inner_ear_auditory_receptor_cell_differentiation	8	0.93356	0.3494	0.0037749
GO_bp:go_regulation_of_developmental_pigmentation	16	0.5389	0.20197	0.0038168
GO_mf:go_cysteine_type_endopeptidase_regulator_activity_involved_in_apoptotic_process	40	0.37959	0.14235	0.0038338
GO_bp:go_toll_like_receptor_2_signaling_pathway	15	0.70779	0.26543	0.0038345
Curated_gene_sets:reactome_deubiquitination	268	0.13477	0.050657	0.0039048
GO_cc:go_varicosity	6	1.0615	0.39911	0.0039149
Curated_gene_sets:douglas_bmi1_targets_dn	314	0.12609	0.047422	0.0039232
Curated_gene_sets:reactome_gpcr_ligand_binding	447	0.12132	0.045789	0.0040336
GO_bp:go_striatum_development	19	0.57521	0.21764	0.0041127
GO_bp:go_positive_regulation_of_cellular_component_biogenesis	510	0.10227	0.038699	0.0041168
GO_bp:go_peripheral_nervous_system_neuron_differentiation	12	0.74909	0.28348	0.0041191
GO_bp:go_positive_regulation_of_axon_extension	40	0.36887	0.13979	0.004164
GO_bp:go_positive_regulation_of_neuron_differentiation	353	0.12683	0.048076	0.0041728
GO_bp:go_positive_regulation_of_heart_growth	37	0.40721	0.15439	0.0041795
GO_bp:go_positive_regulation_of_cytosolic_calcium_ion_concentration_involved_in_phospholipase_c_activating_g_protein_coupled_signaling_pathway	31	0.45552	0.17276	0.0041897
GO_bp:go_metanephric_loop_of_henle_development	5	1.1569	0.43894	0.0042024
Curated_gene_sets:biocarta_pkc_pathway	7	0.95603	0.36307	0.0042329
Curated_gene_sets:pellicciotta_hdac_in_antigen_presentation_dn	52	0.27688	0.10525	0.0042629
GO_cc:go_spindle_microtubule	54	0.29286	0.11141	0.004291
GO_bp:go_reduction_of_food_intake_in_response_to_dietary_excess	5	1.1037	0.42018	0.0043155
GO_bp:go_regulation_of_defense_response	721	0.08826	0.033659	0.0043716
GO_bp:go_regulation_of_synapse_assembly	107	0.24482	0.093445	0.0044006
GO_bp:go_glutathione_catabolic_process	8	0.88325	0.33738	0.0044261
GO_cc:go_box_h_aca_snornp_complex	5	0.93619	0.35831	0.0044938
GO_cc:go_box_h_aca_rnp_complex	5	0.93619	0.35831	0.0044938
GO_mf:go_box_h_aca_snorna_binding	5	0.93619	0.35831	0.0044938
Curated_gene_sets:cheng_response_to_nickel_acetate	42	0.33905	0.13026	0.0046266
GO_bp:go_pigment_granule_localization	26	0.39468	0.15176	0.0046556
Curated_gene_sets:reactome_degradation_of_dvl	60	0.25548	0.098268	0.0046674
GO_bp:go_arginine_transmembrane_transport	7	0.97485	0.37503	0.0046732
GO_bp:go_exogenous_drug_catabolic_process	22	0.53545	0.20633	0.0047314
Curated_gene_sets:reactome_nucleotide_binding_domain_leucine_rich_repeat_containing_receptor_nlr_signaling_pathways	53	0.31536	0.12152	0.0047325
GO_bp:go_response_to_ionizing_radiation	147	0.18191	0.070125	0.0047462
GO_bp:go_nitric_oxide_biosynthetic_process	67	0.29321	0.11318	0.0047933
GO_bp:go_negative_regulation_of_metaphase_anaphase_transition_of_cell_cycle	37	0.36147	0.13966	0.0048261
Curated_gene_sets:reactome_degradation_of_beta_catenin_by_the_destruction_complex	87	0.22578	0.087235	0.0048283
GO_mf:go_arachidonic_acid_monooxygenase_activity	15	0.63921	0.24785	0.0049576
GO_bp:go_subpallium_development	25	0.50289	0.1951	0.0049775
GO_bp:go_pulmonary_valve_development	19	0.58463	0.22682	0.0049791
GO_bp:go_neurotransmitter_metabolic_process	125	0.21529	0.083639	0.0050292
GO_bp:go_sequestering_of_actin_monomers	9	0.77039	0.29938	0.0050414
GO_bp:go_metanephric_nephron_epithelium_development	23	0.52406	0.20378	0.0050637
Curated_gene_sets:reactome_opsins	8	0.76118	0.29615	0.0050854
GO_bp:go_tumor_necrosis_factor_superfamily_cytokine_production	141	0.18568	0.0724	0.005168
GO_bp:go_mitotic_nuclear_envelope_disassembly	12	0.70668	0.2756	0.0051752
GO_bp:go_vocalization_behavior	17	0.6434	0.25105	0.0051945
Curated_gene_sets:mcbryan_pubertal_breast_6_7wk_up	181	0.16744	0.065373	0.005219
GO_bp:go_positive_regulation_of_developmental_pigmentation	9	0.67389	0.26312	0.0052206
GO_bp:go_positive_regulation_of_cell_growth	155	0.17994	0.070288	0.0052365
Curated_gene_sets:reactome_regulation_of_innate_immune_responses_to_cytosolic_dna	15	0.55337	0.21653	0.0053044
GO_bp:go_pyrimidine_nucleoside_biosynthetic_process	15	0.58337	0.22859	0.0053578
GO_bp:go_intrinsic_apoptotic_signaling_pathway	281	0.13035	0.051288	0.0055223
GO_bp:go_regulation_of_secondary_heart_field_cardioblast_proliferation	10	0.80642	0.31732	0.0055252
Curated_gene_sets:reactome_sting_mediated_induction_of_host_immune_responses	15	0.61883	0.24354	0.0055309
GO_bp:go_base_excision_repair	42	0.35125	0.13827	0.0055422
GO_bp:go_response_to_bacterium	582	0.096911	0.038173	0.0055663
GO_bp:go_positive_regulation_of_interleukin_1_secretion	35	0.39822	0.15686	0.0055684
GO_bp:go_lytic_vacuole_organization	60	0.28289	0.11158	0.0056238
GO_bp:go_fibroblast_apoptotic_process	20	0.56568	0.22315	0.0056278
GO_bp:go_response_to_peptide	490	0.1002	0.039557	0.0056558
GO_cc:go_postsynaptic_density_intracellular_component	17	0.59057	0.23323	0.005673
GO_bp:go_response_to_oxygen_containing_compound	1565	0.058339	0.023046	0.0056847
Curated_gene_sets:reactome_phase_ii_conjugation_of_compounds	109	0.24762	0.097922	0.0057274
GO_bp:go_rostrocaudal_neural_tube_patterning	12	0.72467	0.28692	0.0057775
Curated_gene_sets:reactome_amino_acid_conjugation	9	0.89185	0.35326	0.0057957
GO_bp:go_cell_cycle_checkpoint	214	0.14457	0.057279	0.0058074
GO_bp:go_positive_regulation_of_type_i_interferon_production	77	0.24809	0.098328	0.0058198
Curated_gene_sets:biocarta_gh_pathway	27	0.42371	0.16797	0.0058289
GO_bp:go_negative_regulation_of_skeletal_muscle_tissue_development	12	0.68226	0.27051	0.0058365
Curated_gene_sets:ding_lung_cancer_mutated_significantly	25	0.43686	0.17328	0.0058529
GO_bp:go_nuclear_envelope_reassembly	18	0.48676	0.19307	0.0058534
Curated_gene_sets:johansson_gliomagenesis_by_pdgfb_dn	20	0.51938	0.2061	0.0058714
GO_mf:go_four_way_junction_dna_binding	16	0.58345	0.23187	0.0059341
GO_mf:go_arginine_transmembrane_transporter_activity	6	1.0303	0.4099	0.0059815
GO_bp:go_roof_of_mouth_development	89	0.24644	0.0981	0.0060052
GO_bp:go_positive_regulation_of_axonogenesis	82	0.24889	0.09908	0.0060063
GO_bp:go_amino_acid_betaine_metabolic_process	10	0.78454	0.31266	0.0060535
GO_cc:go_organelle_membrane_contact_site	20	0.47591	0.18967	0.0060559
GO_bp:go_regulation_of_protein_localization_to_nucleolus	6	1.0477	0.418	0.0061024
GO_bp:go_negative_regulation_of_chromosome_segregation	44	0.32141	0.12825	0.0061093
GO_mf:go_mhc_class_ib_receptor_activity	5	0.99581	0.39739	0.0061113
Curated_gene_sets:ikeda_mir133_targets_up	44	0.32555	0.13007	0.0061643
GO_bp:go_cilium_movement_involved_in_cell_motility	21	0.46339	0.18517	0.0061689
GO_mf:go_oxidoreductase_activity_acting_on_paired_donors_with_oxidation_of_a_pair_of_donors_resulting_in_the_reduction_of_molecular_oxygen_to_two_molecules_of_water	5	0.98249	0.39261	0.006171
Curated_gene_sets:riz_erythroid_differentiation_12hr	36	0.37742	0.15097	0.0062135
GO_bp:go_parental_behavior	13	0.68454	0.27427	0.0062872
GO_bp:go_neurotransmitter_biosynthetic_process	89	0.24224	0.097323	0.006409
GO_mf:go_protein_homodimerization_activity	843	0.076637	0.03079	0.0064096
GO_bp:go_regulation_of_protein_kinase_a_signaling	20	0.53277	0.2142	0.0064417
Curated_gene_sets:slebos_head_and_neck_cancer_with_hpv_up	75	0.24347	0.097917	0.0064539
GO_bp:go_cytokine_production	725	0.084648	0.034083	0.0065079
Curated_gene_sets:biocarta_ccr5_pathway	17	0.5083	0.20482	0.0065419
GO_mf:go_tetrapyrrole_binding	137	0.19316	0.077845	0.0065499
GO_bp:go_cellular_response_to_radiation	188	0.15705	0.06336	0.0065982
GO_cc:go_cis_golgi_network	59	0.27191	0.10996	0.006706
Curated_gene_sets:pid_p75_ntr_pathway	67	0.26246	0.1062	0.0067347
GO_bp:go_leukocyte_activation_involved_in_inflammatory_response	37	0.34625	0.1403	0.0067984
Curated_gene_sets:li_wilms_tumor_vs_fetal_kidney_2_up	29	0.42945	0.17408	0.0068192
Curated_gene_sets:reactome_dna_double_strand_break_repair	157	0.1699	0.068877	0.0068223
GO_bp:go_pyrimidine_ribonucleotide_salvage	5	1.0531	0.42696	0.0068266
Curated_gene_sets:tonks_targets_of_runx1_runx1t1_fusion_granulocyte_up	53	0.30478	0.12357	0.0068268
GO_bp:go_negative_regulation_of_skeletal_muscle_cell_differentiation	6	0.99805	0.40467	0.0068297
Curated_gene_sets:creighton_endocrine_therapy_resistance_2	437	0.10031	0.040681	0.00684
GO_bp:go_developmental_growth_involved_in_morphogenesis	228	0.14871	0.060405	0.0069158
GO_bp:go_negative_regulation_of_platelet_derived_growth_factor_receptor_signaling_pathway	13	0.59322	0.24112	0.0069461
Curated_gene_sets:camps_colon_cancer_copy_number_dn	56	0.33295	0.1354	0.0069706
Curated_gene_sets:ramaswamy_metastasis_up	65	0.27596	0.11228	0.006995
GO_bp:go_interferon_beta_production	50	0.29796	0.1214	0.0070597
GO_bp:go_regulation_of_urine_volume	20	0.45867	0.18692	0.0070699
GO_bp:go_regulation_of_neuron_differentiation	634	0.089141	0.036348	0.0070996
GO_bp:go_protein_kinase_a_signaling	31	0.40419	0.16482	0.0071012
GO_bp:go_cell_morphogenesis_involved_in_neuron_differentiation	576	0.094239	0.038459	0.00714
Curated_gene_sets:zhong_response_to_azacitidine_and_tsa_dn	71	0.24542	0.10026	0.0071904
GO_bp:go_positive_regulation_of_binding	180	0.16257	0.066415	0.0071913
GO_bp:go_nucleotide_transport	22	0.47251	0.19327	0.0072501
GO_bp:go_regulation_of_cellular_amide_metabolic_process	374	0.10747	0.044016	0.0073167
Curated_gene_sets:mikkelsen_es_hcp_with_h3k27me3	39	0.35083	0.14376	0.0073421
Curated_gene_sets:kegg_drug_metabolism_cytochrome_p450	72	0.31826	0.13044	0.0073517
GO_mf:go_amide_binding	335	0.1232	0.050559	0.0074133
GO_bp:go_establishment_of_pigment_granule_localization	24	0.39239	0.16158	0.0075854
GO_bp:go_macrophage_activation	85	0.2435	0.10036	0.0076292
GO_bp:go_positive_regulation_of_rho_protein_signal_transduction	29	0.42088	0.17362	0.0076774
GO_bp:go_regulation_of_vascular_smooth_muscle_cell_dedifferentiation	2	1.7955	0.74152	0.0077362
GO_bp:go_regulation_of_blood_circulation	283	0.13192	0.054484	0.0077367
GO_bp:go_regulation_of_protein_homooligomerization	20	0.51536	0.21285	0.0077381
GO_bp:go_negative_regulation_of_protein_homooligomerization	10	0.73902	0.30532	0.007754
GO_bp:go_positive_regulation_of_developmental_process	1317	0.061392	0.025424	0.0078788
GO_bp:go_positive_regulation_of_hormone_biosynthetic_process	11	0.67379	0.27941	0.0079487
GO_bp:go_glial_cell_activation	45	0.3073	0.12744	0.0079504
Curated_gene_sets:reactome_ub_specific_processing_proteases	191	0.14322	0.059456	0.0080063
GO_bp:go_behavior	590	0.090539	0.03759	0.0080128
Curated_gene_sets:reactome_dna_repair	317	0.1134	0.047088	0.0080187
GO_bp:go_positive_regulation_of_interferon_beta_production	31	0.37226	0.15457	0.0080192
GO_mf:go_dynactin_binding	12	0.62485	0.25951	0.0080292
GO_cc:go_kinetochore_microtubule	7	0.88289	0.36694	0.0080668
GO_bp:go_g2_dna_damage_checkpoint	31	0.35583	0.14796	0.0080938
GO_bp:go_cellular_response_to_light_stimulus	126	0.19316	0.080325	0.0080958
GO_bp:go_positive_regulation_of_behavior	25	0.45632	0.18986	0.0081259
GO_bp:go_negative_regulation_of_mitotic_cell_cycle	308	0.11538	0.048022	0.0081452
GO_bp:go_pigment_granule_maturation	10	0.64023	0.26663	0.0081761
Curated_gene_sets:reactome_transcriptional_regulation_by_runx3	99	0.19372	0.080734	0.0082139
Curated_gene_sets:reactome_dna_double_strand_break_response	69	0.26103	0.1089	0.0082715
Curated_gene_sets:reactome_depolymerisation_of_the_nuclear_lamina	15	0.57568	0.24018	0.0082728
Curated_gene_sets:boyault_liver_cancer_subclass_g123_dn	51	0.28592	0.11942	0.0083327
GO_bp:go_purine_nucleotide_transport	17	0.51345	0.21454	0.0083537
GO_bp:go_hematopoietic_progenitor_cell_differentiation	165	0.15379	0.064303	0.0083912
GO_mf:go_neuropeptide_hormone_activity	25	0.47579	0.19916	0.0084524
Curated_gene_sets:pos_response_to_histamine_dn	11	0.61032	0.25574	0.0085105
Curated_gene_sets:kegg_glutathione_metabolism	49	0.32398	0.1359	0.0085686
GO_bp:go_eye_pigmentation	9	0.68562	0.2879	0.0086266
Curated_gene_sets:biocarta_cxcr4_pathway	19	0.49291	0.20704	0.0086433
GO_bp:go_regulation_of_hematopoietic_progenitor_cell_differentiation	84	0.20058	0.084271	0.0086586
Curated_gene_sets:reactome_nuclear_envelope_reassembly	13	0.61632	0.25899	0.0086675
GO_bp:go_cyclic_nucleotide_mediated_signaling	209	0.1501	0.063121	0.0087084
GO_mf:go_histone_methyltransferase_binding	6	0.69284	0.29165	0.0087645
Curated_gene_sets:reactome_downregulation_of_erbb4_signaling	9	0.60284	0.25444	0.008916
Curated_gene_sets:biocarta_melanocyte_pathway	7	0.8891	0.3756	0.0089681
GO_bp:go_cofactor_catabolic_process	62	0.27446	0.11601	0.0089981
Curated_gene_sets:biocarta_cdc25_pathway	9	0.82151	0.34731	0.0090117
GO_bp:go_regulation_of_smoothened_signaling_pathway	78	0.2329	0.098535	0.0090547
GO_bp:go_regulation_of_response_to_biotic_stimulus	133	0.17656	0.074841	0.0091652
GO_bp:go_rna_guanine_n7_methylation	6	0.7332	0.3116	0.0093161
Curated_gene_sets:reactome_regulation_of_gene_expression_by_hypoxia_inducible_factor	11	0.65111	0.27699	0.0093747
Curated_gene_sets:reactome_signaling_by_hedgehog	154	0.15626	0.066493	0.0093911
Curated_gene_sets:ramalho_stemness_dn	70	0.23663	0.10075	0.009423
GO_bp:go_pigment_granule_organization	26	0.40609	0.17342	0.0096048
GO_bp:go_regulation_of_transcription_from_rna_polymerase_ii_promoter_involved_in_heart_development	14	0.62698	0.26775	0.0096048
GO_bp:go_sperm_axoneme_assembly	12	0.66779	0.28537	0.0096445
Curated_gene_sets:reactome_ngf_independant_trka_activation	5	0.87935	0.37593	0.0096688
GO_bp:go_transcytosis	18	0.51099	0.2185	0.0096821
Curated_gene_sets:reactome_abc_family_proteins_mediated_transport	106	0.18112	0.077453	0.0096861
GO_bp:go_regulation_of_astrocyte_differentiation	31	0.38885	0.16629	0.0096878
Curated_gene_sets:reactome_post_translational_protein_modification	1398	0.055063	0.02355	0.0096964
GO_bp:go_negative_regulation_of_cell_cycle_phase_transition	239	0.12703	0.054335	0.0097006
GO_bp:go_response_to_food	35	0.35601	0.15235	0.0097293
GO_bp:go_regulation_of_system_process	573	0.088447	0.037882	0.0097823
GO_bp:go_ribonucleoside_monophosphate_biosynthetic_process	33	0.34836	0.1493	0.0098219
Curated_gene_sets:reactome_activation_of_trka_receptors	6	0.82438	0.35357	0.0098666
Curated_gene_sets:tesar_alk_targets_human_es_5d_up	5	1.0874	0.46688	0.0099334
GO_bp:go_neuron_development	1086	0.065187	0.028094	0.010168
GO_bp:go_regulation_of_locomotion_involved_in_locomotory_behavior	5	0.998	0.43138	0.010352
GO_mf:go_phosphatidylglycerol_binding	14	0.48341	0.20899	0.010366
Curated_gene_sets:mikkelsen_ips_icp_with_h3k27me3	54	0.28099	0.12148	0.010367
GO_bp:go_sensory_organ_development	534	0.094354	0.040802	0.01038
Curated_gene_sets:motamed_response_to_androgen_dn	6	0.82007	0.35483	0.010416
Curated_gene_sets:stark_brain_22q11_deletion	11	0.62571	0.27101	0.010483
GO_bp:go_ear_development	215	0.1491	0.064643	0.010546
GO_bp:go_cellular_amide_metabolic_process	930	0.065812	0.028555	0.010595
GO_bp:go_ventricular_septum_development	69	0.27062	0.11756	0.010673
Curated_gene_sets:reactome_polb_dependent_long_patch_base_excision_repair	8	0.65083	0.28299	0.010734
GO_bp:go_type_i_interferon_production	124	0.17887	0.077834	0.010784
GO_bp:go_regulation_of_systemic_arterial_blood_pressure_by_renin_angiotensin	27	0.41188	0.17941	0.010849
GO_bp:go_skeletal_muscle_organ_development	166	0.15832	0.068978	0.010866
GO_bp:go_sensory_organ_morphogenesis	251	0.13843	0.060312	0.010868
Curated_gene_sets:martinez_response_to_trabectedin	50	0.31708	0.13822	0.010899
Curated_gene_sets:burton_adipogenesis_peak_at_24hr	44	0.28751	0.1254	0.010937
GO_bp:go_positive_regulation_of_interleukin_10_secretion	5	1.0375	0.45252	0.01094
Curated_gene_sets:reactome_regulation_of_tp53_activity_through_acetylation	30	0.3541	0.15453	0.010976
GO_bp:go_intraspecies_interaction_between_organisms	51	0.28947	0.12644	0.011034
GO_bp:go_artery_morphogenesis	61	0.29311	0.12832	0.011183
GO_mf:go_bh3_domain_binding	5	0.85908	0.37629	0.01122
Curated_gene_sets:grade_colon_vs_rectal_cancer_up	38	0.33432	0.14648	0.011241
GO_bp:go_regulation_of_organ_growth	91	0.22075	0.096835	0.011319
GO_bp:go_activation_of_innate_immune_response	311	0.11206	0.049197	0.011377
Curated_gene_sets:reactome_interleukin_1_family_signaling	141	0.16327	0.071711	0.011405
GO_mf:go_oxidoreductase_activity_acting_on_the_ch_nh2_group_of_donors_oxygen_as_acceptor	16	0.53011	0.23284	0.011408
GO_bp:go_long_chain_fatty_acid_catabolic_process	6	0.75935	0.33374	0.011449
GO_bp:go_response_to_purine_containing_compound	153	0.15302	0.067298	0.011495
GO_bp:go_regulation_of_multicellular_organism_growth	69	0.25354	0.11164	0.011578
Curated_gene_sets:reactome_vegfr2_mediated_cell_proliferation	19	0.43665	0.19227	0.011579
GO_bp:go_negative_regulation_of_necrotic_cell_death	15	0.49076	0.21619	0.011609
Curated_gene_sets:dutta_apoptosis_via_nfkb	32	0.36293	0.15991	0.011622
GO_bp:go_lipid_hydroxylation	6	0.82804	0.36488	0.011629
GO_bp:go_anterior_posterior_axon_guidance	7	0.88267	0.38956	0.011738
GO_bp:go_l_lysine_transport	6	0.92486	0.40835	0.011767
GO_mf:go_hsp90_protein_binding	41	0.29023	0.12819	0.01179
GO_bp:go_positive_regulation_of_synaptic_vesicle_clustering	5	0.93433	0.41269	0.011792
GO_bp:go_mitotic_g2_m_transition_checkpoint	30	0.32981	0.14573	0.011819
GO_bp:go_reversible_differentiation	5	1.0613	0.46911	0.011845
Curated_gene_sets:reactome_stabilization_of_p53	60	0.22641	0.10014	0.01189
Curated_gene_sets:biocarta_eif_pathway	16	0.42707	0.18893	0.011903
GO_bp:go_cellular_response_to_oxygen_levels	223	0.12743	0.056375	0.011906
GO_cc:go_polar_microtubule	5	0.76007	0.33638	0.011929
GO_bp:go_pigment_accumulation	12	0.56537	0.25029	0.011951
GO_bp:go_lysosomal_transport	101	0.19169	0.084925	0.012005
GO_bp:go_regulation_of_lysosomal_lumen_ph	13	0.50718	0.22471	0.012007
GO_mf:go_photoreceptor_activity	14	0.52699	0.23362	0.012049
GO_bp:go_positive_regulation_of_rna_polymerase_ii_transcriptional_preinitiation_complex_assembly	10	0.48219	0.21414	0.012176
GO_bp:go_cytoplasmic_pattern_recognition_receptor_signaling_pathway_in_response_to_virus	26	0.34545	0.1536	0.012262
Curated_gene_sets:biocarta_pcaf_pathway	13	0.54989	0.24451	0.012265
GO_mf:go_nerve_growth_factor_binding	5	0.89373	0.39748	0.012278
GO_mf:go_bh_domain_binding	10	0.61506	0.2737	0.012318
GO_bp:go_regulation_of_ire1_mediated_unfolded_protein_response	12	0.56989	0.25361	0.012322
GO_bp:go_negative_regulation_of_astrocyte_differentiation	11	0.67317	0.29962	0.012334
GO_bp:go_axon_development	505	0.092102	0.040995	0.012337
GO_bp:go_neuron_projection_extension	161	0.1579	0.070334	0.012388
GO_bp:go_regulation_of_inflammatory_response	322	0.11244	0.050095	0.012402
GO_bp:go_androgen_biosynthetic_process	10	0.57178	0.25475	0.012408
Curated_gene_sets:reactome_interleukin_1_signaling	105	0.17893	0.07976	0.012444
GO_bp:go_cellular_response_to_virus	48	0.27388	0.1221	0.012453
GO_bp:go_g_protein_coupled_purinergic_nucleotide_receptor_signaling_pathway	14	0.57803	0.25785	0.012495
GO_mf:go_g_protein_coupled_nucleotide_receptor_activity	14	0.57803	0.25785	0.012495
Curated_gene_sets:shedden_lung_cancer_good_survival_a4	192	0.15224	0.067921	0.012506
GO_bp:go_platelet_derived_growth_factor_receptor_alpha_signaling_pathway	6	0.81458	0.36347	0.012516
GO_bp:go_renal_control_of_peripheral_vascular_resistance_involved_in_regulation_of_systemic_arterial_blood_pressure	5	0.83249	0.37151	0.012524
GO_bp:go_regulation_of_interleukin_1_biosynthetic_process	5	0.72305	0.32269	0.012529
GO_bp:go_basic_amino_acid_transport	15	0.54289	0.24265	0.012638
Curated_gene_sets:reactome_ticam1_dependent_activation_of_irf3_irf7	12	0.50726	0.22675	0.012646
GO_bp:go_lymphoid_progenitor_cell_differentiation	20	0.45009	0.20135	0.012703
GO_bp:go_glutathione_derivative_biosynthetic_process	22	0.46049	0.2062	0.012772
Curated_gene_sets:reactome_tak1_activates_nfkb_by_phosphorylation_and_activation_of_ikks_complex	32	0.34047	0.1525	0.012795
GO_mf:go_organic_cation_transmembrane_transporter_activity	25	0.37619	0.16855	0.012815
GO_bp:go_positive_regulation_of_neuron_projection_development	266	0.12155	0.054507	0.012879
Curated_gene_sets:reactome_cellular_response_to_hypoxia	78	0.2007	0.090003	0.012883
Curated_gene_sets:reactome_aflatoxin_activation_and_detoxification	18	0.45593	0.20478	0.012999
GO_bp:go_artery_development	84	0.23839	0.10709	0.013008
GO_cc:go_postsynaptic_endosome	13	0.61709	0.27721	0.013011
GO_bp:go_negative_regulation_of_chemotaxis	57	0.25981	0.11673	0.013023
GO_bp:go_negative_regulation_of_myeloid_cell_apoptotic_process	15	0.50837	0.22855	0.013069
Curated_gene_sets:biocarta_pyk2_pathway	27	0.38079	0.17129	0.013114
Curated_gene_sets:reactome_glutathione_conjugation	36	0.37308	0.16787	0.013133
GO_mf:go_protein_self_association	56	0.24834	0.11188	0.013221
Curated_gene_sets:lopez_epithelioid_mesothelioma	17	0.41486	0.1869	0.013223
GO_bp:go_axon_extension	116	0.17988	0.081221	0.013398
GO_bp:go_regulation_of_platelet_derived_growth_factor_receptor_alpha_signaling_pathway	5	0.85829	0.38757	0.013401
GO_bp:go_regulation_of_skeletal_muscle_tissue_development	49	0.27088	0.12232	0.013402
GO_bp:go_positive_regulation_of_cellular_amide_metabolic_process	135	0.15805	0.071451	0.01349
GO_bp:go_ubiquitin_dependent_erad_pathway	71	0.20984	0.094931	0.013543
GO_bp:go_positive_regulation_of_growth_hormone_secretion	9	0.65077	0.29493	0.013679
Curated_gene_sets:martoriati_mdm4_targets_neuroepithelium_dn	157	0.15934	0.07225	0.01372
GO_bp:go_astrocyte_differentiation	75	0.22636	0.10273	0.013792
GO_bp:go_terminal_button_organization	5	0.8323	0.37826	0.013898
GO_bp:go_stem_cell_division	40	0.31303	0.14227	0.013899
Curated_gene_sets:holleman_asparaginase_resistance_b_all_up	28	0.35879	0.1632	0.013962
GO_bp:go_intrinsic_apoptotic_signaling_pathway_in_response_to_dna_damage	103	0.19011	0.086496	0.013983
GO_bp:go_ump_biosynthetic_process	10	0.60958	0.27742	0.014005
GO_bp:go_outflow_tract_morphogenesis	76	0.25274	0.11509	0.014053
GO_bp:go_coenzyme_a_biosynthetic_process	10	0.56327	0.25651	0.014054
GO_mf:go_folic_acid_binding	11	0.59937	0.27307	0.01409
GO_bp:go_dna_cytosine_deamination	9	0.91626	0.41791	0.014177
Curated_gene_sets:pid_vegfr1_pathway	26	0.37157	0.16952	0.014197
Curated_gene_sets:verhaak_aml_with_npm1_mutated_dn	244	0.12882	0.058805	0.014245
Curated_gene_sets:whitfield_cell_cycle_g2_m	202	0.13133	0.059962	0.014263
Curated_gene_sets:parent_mtor_signaling_dn	43	0.31009	0.14161	0.014278
Curated_gene_sets:lund_silenced_by_methylation	15	0.45126	0.20656	0.014464
GO_bp:go_metanephric_tubule_morphogenesis	11	0.646	0.29576	0.01448
GO_bp:go_response_to_organophosphorus	138	0.15409	0.070554	0.014485
Curated_gene_sets:tomlins_metastasis_dn	20	0.41197	0.18868	0.014509
GO_mf:go_cysteine_type_endopeptidase_inhibitor_activity	57	0.27992	0.12826	0.014543
Curated_gene_sets:pid_delta_np63_pathway	47	0.29021	0.133	0.014563
GO_mf:go_neuropilin_binding	18	0.42981	0.19704	0.014586
GO_bp:go_positive_regulation_of_potassium_ion_transport	46	0.29936	0.13726	0.014599
GO_bp:go_myelin_maintenance	14	0.47452	0.21766	0.014634
GO_cc:go_cell_body	554	0.082367	0.037783	0.014635
GO_bp:go_digestive_system_development	142	0.16592	0.076154	0.014682
GO_bp:go_neuron_fate_commitment	68	0.26697	0.12254	0.014687
GO_bp:go_neurofilament_cytoskeleton_organization	6	0.73449	0.33744	0.014761
GO_bp:go_positive_regulation_of_transforming_growth_factor_beta_production	19	0.46548	0.21387	0.014768
GO_cc:go_proteasome_accessory_complex	24	0.31996	0.14706	0.014795
GO_bp:go_negative_regulation_of_response_to_endoplasmic_reticulum_stress	44	0.25702	0.11815	0.01481
Curated_gene_sets:biocarta_hif_pathway	15	0.50059	0.23034	0.014888
GO_bp:go_response_to_biotic_stimulus	919	0.066443	0.030593	0.014941
Curated_gene_sets:reactome_dectin_1_mediated_noncanonical_nf_kb_signaling	64	0.20889	0.096189	0.014947
GO_bp:go_positive_regulation_of_apoptotic_process_involved_in_morphogenesis	5	0.99765	0.45948	0.014962
GO_bp:go_positive_regulation_of_apoptotic_process_involved_in_development	5	0.99765	0.45948	0.014962
GO_cc:go_garp_complex	5	0.69991	0.32243	0.014982
GO_bp:go_metanephric_nephron_tubule_morphogenesis	8	0.77813	0.3585	0.01499
GO_bp:go_positive_regulation_of_adaptive_immune_response	102	0.1927	0.088806	0.015013
GO_bp:go_neuron_fate_specification	34	0.37725	0.17393	0.01505
Curated_gene_sets:reactome_the_nlrp3_inflammasome	14	0.54385	0.25089	0.015098
GO_bp:go_regulation_of_macrophage_activation	57	0.26169	0.12085	0.015184
Curated_gene_sets:reactome_sumoylation_of_dna_methylation_proteins	16	0.50481	0.23313	0.015188
GO_bp:go_mechanosensory_behavior	15	0.52428	0.24253	0.015326
GO_bp:go_pulmonary_valve_morphogenesis	16	0.52982	0.2453	0.015397
GO_mf:go_l_lysine_transmembrane_transporter_activity	5	0.98107	0.4546	0.015467
GO_bp:go_negative_regulation_of_t_helper_17_cell_differentiation	9	0.58585	0.27162	0.015514
GO_bp:go_canonical_wnt_signaling_pathway	322	0.10612	0.049211	0.015534
GO_bp:go_nucleobase_containing_small_molecule_biosynthetic_process	100	0.18698	0.08677	0.015592
GO_bp:go_regulation_of_humoral_immune_response	69	0.2524	0.1172	0.015644
GO_bp:go_renal_system_process	114	0.17999	0.083692	0.015761
Curated_gene_sets:reactome_regulation_of_tp53_activity_through_methylation	19	0.40197	0.18696	0.015781
GO_bp:go_regulation_of_cellular_respiration	27	0.32281	0.15014	0.015782
GO_mf:go_cysteine_type_endopeptidase_inhibitor_activity_involved_in_apoptotic_process	24	0.41041	0.19095	0.01581
Curated_gene_sets:kim_bipolar_disorder_oligodendrocyte_density_corr_up	679	0.068108	0.031702	0.015847
GO_mf:go_carboxy_lyase_activity	34	0.32148	0.14964	0.015848
Curated_gene_sets:wong_endmetrium_cancer_up	25	0.35123	0.16349	0.015852
GO_bp:go_embryonic_camera_type_eye_development	37	0.33834	0.15751	0.015864
GO_bp:go_interleukin_1_beta_production	78	0.21494	0.10011	0.015898
GO_mf:go_at_dna_binding	10	0.64717	0.30162	0.015955
GO_bp:go_protein_heterooligomerization	128	0.16938	0.078989	0.01601
GO_bp:go_secondary_metabolic_process	62	0.2421	0.11294	0.016035
GO_bp:go_negative_regulation_of_glial_cell_proliferation	15	0.52764	0.24622	0.016064
Curated_gene_sets:hu_genotoxic_damage_4hr	35	0.30238	0.14114	0.016084
Curated_gene_sets:reactome_negative_regulation_of_tcf_dependent_signaling_by_dvl_interacting_proteins	5	0.79732	0.37228	0.016114
GO_bp:go_regulation_of_respiratory_system_process	16	0.52572	0.24547	0.016115
GO_bp:go_phenotypic_switching	7	0.73907	0.3451	0.016118
GO_bp:go_regulation_of_phenotypic_switching	7	0.73907	0.3451	0.016118
Curated_gene_sets:kegg_metabolism_of_xenobiotics_by_cytochrome_p450	70	0.28309	0.1323	0.016194
GO_bp:go_pseudouridine_synthesis	17	0.43785	0.20464	0.0162
Curated_gene_sets:reactome_runx3_regulates_cdkn1a_transcription	7	0.77062	0.36029	0.01623
Curated_gene_sets:xu_hgf_targets_repressed_by_akt1_dn	85	0.19622	0.091748	0.016238
Curated_gene_sets:biocarta_arenrf2_pathway	20	0.46695	0.21862	0.01635
GO_bp:go_mitotic_dna_integrity_checkpoint	106	0.17623	0.08256	0.016406
GO_bp:go_positive_regulation_of_interleukin_6_biosynthetic_process	12	0.50442	0.23634	0.016416
GO_bp:go_regulation_of_innate_immune_response	431	0.090991	0.042656	0.016464
GO_bp:go_positive_regulation_of_tumor_necrosis_factor_superfamily_cytokine_production	81	0.20099	0.094241	0.01648
GO_bp:go_response_to_gamma_radiation	54	0.25231	0.11834	0.016507
GO_bp:go_regulation_of_systemic_arterial_blood_pressure_by_hormone	41	0.31264	0.14698	0.016714
Curated_gene_sets:halmos_cebpa_targets_up	48	0.29956	0.14099	0.016809
GO_bp:go_proximal_tubule_development	5	0.89037	0.41907	0.016814
GO_bp:go_anaphase_promoting_complex_dependent_catabolic_process	83	0.17823	0.083904	0.016835
GO_bp:go_regulation_of_cellular_amine_metabolic_process	81	0.18819	0.088724	0.016963
Curated_gene_sets:cavard_liver_cancer_malignant_vs_benign	30	0.33517	0.15818	0.017055
GO_bp:go_hepatocyte_apoptotic_process	12	0.56138	0.26509	0.017107
GO_bp:go_apoptotic_process_involved_in_morphogenesis	24	0.43461	0.20523	0.017108
Curated_gene_sets:reactome_pregnenolone_biosynthesis	12	0.53086	0.25068	0.01711
GO_bp:go_endocardial_cushion_development	43	0.31795	0.1502	0.017142
GO_cc:go_cerebellar_mossy_fiber	6	0.86436	0.40838	0.017155
GO_mf:go_peptide_hormone_receptor_binding	19	0.44974	0.21257	0.017188
GO_bp:go_histone_h4_r3_methylation	6	0.65833	0.31129	0.017227
GO_mf:go_inositol_1_3_4_5_tetrakisphosphate_binding	5	0.68229	0.32267	0.017243
GO_bp:go_regulation_of_response_to_endoplasmic_reticulum_stress	82	0.18169	0.086137	0.017465
GO_bp:go_regulation_of_cilium_beat_frequency	11	0.58673	0.27833	0.017519
GO_bp:go_regulation_of_transcription_from_rna_polymerase_ii_promoter_involved_in_myocardial_precursor_cell_differentiation	7	0.78882	0.37426	0.017536
GO_bp:go_camera_type_eye_morphogenesis	111	0.18753	0.089007	0.017569
GO_bp:go_positive_regulation_of_reactive_oxygen_species_biosynthetic_process	49	0.27014	0.12829	0.017624
GO_bp:go_positive_regulation_of_synaptic_plasticity	10	0.55142	0.26216	0.017725
GO_bp:go_response_to_alkaloid	105	0.18022	0.085715	0.017761
Curated_gene_sets:marks_hdac_targets_dn	15	0.46532	0.22135	0.017775
GO_bp:go_regulation_of_aerobic_respiration	8	0.62511	0.29757	0.017838
Curated_gene_sets:kegg_cytosolic_dna_sensing_pathway	54	0.24592	0.11715	0.017909
Curated_gene_sets:whiteside_cisplatin_resistance_up	11	0.57638	0.27486	0.018004
GO_bp:go_regulation_of_dendrite_development	140	0.16158	0.077206	0.018188
GO_bp:go_cell_growth	458	0.087065	0.041614	0.018216
GO_bp:go_adenylate_cyclase_inhibiting_adrenergic_receptor_signaling_pathway	2	1.5199	0.72732	0.018326
GO_bp:go_positive_regulation_of_smoothened_signaling_pathway	32	0.31352	0.15005	0.018342
Curated_gene_sets:biocarta_calcineurin_pathway	18	0.41651	0.19936	0.018349
GO_bp:go_positive_regulation_of_g_protein_coupled_receptor_signaling_pathway	32	0.32516	0.15565	0.018362
GO_cc:go_peptidase_complex	88	0.17291	0.082777	0.018367
GO_bp:go_positive_regulation_of_protein_kinase_a_signaling	10	0.64016	0.30673	0.018448
Curated_gene_sets:lee_liver_cancer_e2f1_up	62	0.24364	0.11679	0.018492
GO_mf:go_dna_secondary_structure_binding	25	0.38875	0.18638	0.018507
GO_mf:go_purinergic_receptor_activity	24	0.37459	0.17964	0.018529
GO_bp:go_positive_regulation_of_transcription_from_rna_polymerase_ii_promoter_in_response_to_hypoxia	5	0.93411	0.44802	0.018543
Curated_gene_sets:biocarta_notch_pathway	6	0.79539	0.3815	0.018547
Curated_gene_sets:reactome_activation_of_nf_kappab_in_b_cells	70	0.19451	0.093387	0.01864
GO_mf:go_poly_g_binding	8	0.52521	0.25223	0.018666
Curated_gene_sets:reactome_defective_lfng_causes_scdo3	5	0.83677	0.40187	0.018671
GO_bp:go_negative_regulation_of_myotube_differentiation	16	0.42097	0.20221	0.018684
Curated_gene_sets:vietor_ifrd1_targets	20	0.40887	0.19641	0.018688
GO_bp:go_atp_transport	11	0.55665	0.26742	0.018699
Curated_gene_sets:reactome_apex1_independent_resolution_of_ap_sites_via_the_single_nucleotide_replacement_pathway	7	0.67374	0.3237	0.018706
Curated_gene_sets:reactome_vitamin_b5_pantothenate_metabolism	17	0.41559	0.19975	0.018743
Curated_gene_sets:schaeffer_prostate_development_and_cancer_box4_up	11	0.58644	0.28188	0.01875
GO_bp:go_regulation_of_platelet_derived_growth_factor_receptor_signaling_pathway	23	0.38488	0.185	0.018752
GO_bp:go_organonitrogen_compound_catabolic_process	1227	0.052252	0.025119	0.018763
GO_cc:go_postsynaptic_specialization_intracellular_component	21	0.42931	0.20643	0.018782
GO_bp:go_positive_regulation_of_cardiac_muscle_cell_proliferation	25	0.41194	0.19816	0.018822
GO_bp:go_liver_morphogenesis	17	0.42193	0.20297	0.018822
GO_bp:go_regulation_of_protein_oligomerization	43	0.30197	0.14537	0.018893
GO_bp:go_interleukin_1_biosynthetic_process	6	0.59456	0.28647	0.01898
GO_cc:go_neuron_projection_terminus	135	0.16597	0.079969	0.01898
GO_bp:go_protein_oxidation	14	0.45205	0.21782	0.018986
GO_bp:go_vacuolar_transport	134	0.15144	0.072994	0.019011
GO_bp:go_regulation_of_tube_size	136	0.16874	0.081331	0.019012
GO_bp:go_positive_regulation_of_secretion	405	0.092793	0.044767	0.019102
GO_bp:go_l_threonine_catabolic_process_to_glycine	4	1.0189	0.49176	0.01914
Curated_gene_sets:bystrykh_hematopoiesis_stem_cell_qtl_trans	745	0.06636	0.032045	0.019193
Curated_gene_sets:nouzova_tretinoin_and_h4_acetylation	131	0.14023	0.067737	0.019224
Curated_gene_sets:ozen_mir125b1_targets	22	0.35603	0.17213	0.019308
GO_bp:go_regulation_of_muscle_organ_development	134	0.16028	0.077508	0.01933
GO_bp:go_neuron_differentiation	1332	0.05283	0.025551	0.019344
Curated_gene_sets:reactome_runx1_regulates_transcription_of_genes_involved_in_differentiation_of_hscs	115	0.1633	0.079011	0.019383
Curated_gene_sets:wang_cisplatin_response_and_xpc_up	182	0.13287	0.064304	0.01941
GO_bp:go_ovarian_follicle_development	55	0.26189	0.12685	0.019492
GO_bp:go_adenohypophysis_development	14	0.5188	0.25131	0.019499
GO_bp:go_response_to_endoplasmic_reticulum_stress	271	0.10232	0.049599	0.019562
GO_bp:go_negative_regulation_of_phosphorylation	417	0.08939	0.043334	0.019572
GO_bp:go_response_to_interleukin_1	195	0.12849	0.062316	0.019615
Curated_gene_sets:udayakumar_med1_targets_up	135	0.14732	0.071466	0.019636
Curated_gene_sets:biocarta_g2_pathway	24	0.4103	0.19928	0.019756
Curated_gene_sets:amit_serum_response_20_mcf10a	17	0.48518	0.23566	0.019761
Curated_gene_sets:reactome_g1_s_dna_damage_checkpoints	71	0.1943	0.094376	0.019766
Curated_gene_sets:takeda_targets_of_nup98_hoxa9_fusion_6hr_up	83	0.20297	0.098595	0.019774
GO_bp:go_chemokine_production	83	0.208	0.10106	0.019794
Curated_gene_sets:hummerich_malignant_skin_tumor_dn	19	0.37748	0.18352	0.019855
Curated_gene_sets:ivanova_hematopoiesis_stem_cell	183	0.13594	0.066091	0.019855
GO_bp:go_regulation_of_respiratory_gaseous_exchange	24	0.41796	0.2033	0.019904
GO_bp:go_neuroinflammatory_response	56	0.23887	0.1162	0.019916
Curated_gene_sets:reactome_regulation_of_ras_by_gaps	70	0.19335	0.094088	0.019948
GO_cc:go_eukaryotic_translation_initiation_factor_3_complex_eif3m	7	0.63608	0.30963	0.019981
GO_bp:go_regulation_of_generation_of_precursor_metabolites_and_energy	143	0.14369	0.069959	0.019997
Curated_gene_sets:kegg_type_i_diabetes_mellitus	41	0.31412	0.15297	0.020017
GO_bp:go_positive_regulation_of_small_gtpase_mediated_signal_transduction	69	0.22436	0.10935	0.020106
GO_mf:go_peptide_binding	277	0.1147	0.055972	0.020229
Curated_gene_sets:biocarta_cdmac_pathway	16	0.45311	0.22117	0.02025
GO_bp:go_regulation_of_antigen_processing_and_presentation_of_peptide_or_polysaccharide_antigen_via_mhc_class_ii	5	0.85603	0.41819	0.020337
GO_bp:go_golgi_organization	135	0.14617	0.071434	0.020372
GO_bp:go_cytoplasmic_sequestering_of_transcription_factor	17	0.42943	0.20987	0.020376
GO_bp:go_regulation_of_mitotic_cytokinesis	6	0.6658	0.32547	0.020401
Curated_gene_sets:lopes_methylated_in_colon_cancer_dn	28	0.37021	0.18101	0.020421
GO_mf:go_benzodiazepine_receptor_binding	2	1.4116	0.69068	0.020496
Curated_gene_sets:reactome_formation_of_xylulose_5_phosphate	5	0.75202	0.36804	0.020518
GO_bp:go_xylulose_5_phosphate_biosynthetic_process	5	0.75202	0.36804	0.020518
Curated_gene_sets:reactome_trif_ticam1_mediated_tlr4_signaling	97	0.1741	0.085224	0.02054
GO_bp:go_cellular_response_to_nitrogen_compound	620	0.071512	0.035009	0.020551
Curated_gene_sets:pid_plk1_pathway	44	0.28453	0.13932	0.020568
Curated_gene_sets:tian_bhlha15_targets	16	0.45452	0.2226	0.020589
GO_bp:go_regulation_of_blood_pressure	176	0.14029	0.068771	0.020686
GO_bp:go_negative_regulation_of_striated_muscle_contraction	8	0.62592	0.30709	0.020771
GO_cc:go_box_h_aca_telomerase_rnp_complex	4	0.84477	0.41472	0.020833
GO_bp:go_epithelial_cell_proliferation	367	0.098789	0.048502	0.020842
GO_bp:go_pyrimidine_nucleotide_salvage	6	0.76427	0.37534	0.020872
GO_bp:go_beta_catenin_destruction_complex_disassembly	21	0.39638	0.19472	0.0209
GO_mf:go_hydrolase_activity_acting_on_glycosyl_bonds	113	0.16385	0.080515	0.020932
GO_bp:go_purinergic_nucleotide_receptor_signaling_pathway	22	0.39173	0.19251	0.020938
Curated_gene_sets:reactome_cell_cell_communication	130	0.15869	0.078063	0.02104
GO_bp:go_chromosome_separation	89	0.17646	0.086837	0.021078
GO_bp:go_cellular_response_to_oxygen_containing_compound	1089	0.055393	0.027288	0.02119
GO_mf:go_identical_protein_binding	1694	0.044604	0.021974	0.021192
GO_bp:go_proteasome_assembly	13	0.46293	0.22819	0.02125
GO_bp:go_mrna_modification	22	0.34831	0.17186	0.021352
GO_bp:go_regulation_of_axonogenesis	180	0.13624	0.067241	0.02138
GO_bp:go_response_to_peptide_hormone	418	0.085913	0.042408	0.021397
Curated_gene_sets:xu_hgf_targets_repressed_by_akt1_up	11	0.48719	0.2405	0.021405
GO_bp:go_nucleoside_phosphate_catabolic_process	68	0.21518	0.10649	0.021664
GO_cc:go_endoplasmic_reticulum	1852	0.042672	0.021155	0.02185
Curated_gene_sets:kegg_prion_diseases	35	0.30426	0.15086	0.021865
GO_bp:go_positive_regulation_of_camp_mediated_signaling	21	0.34351	0.17039	0.021908
GO_bp:go_glutathione_metabolic_process	39	0.27137	0.13463	0.021926
GO_bp:go_cellular_component_morphogenesis	1111	0.055849	0.027714	0.021949
GO_bp:go_monocyte_activation	9	0.59381	0.29506	0.022089
GO_cc:go_m_band	29	0.29395	0.14615	0.022155
Curated_gene_sets:boyault_liver_cancer_subclass_g12_dn	15	0.45314	0.22539	0.022197
Curated_gene_sets:biocarta_cardiacegf_pathway	18	0.43958	0.21867	0.022213
Curated_gene_sets:biocarta_pitx2_pathway	16	0.45403	0.22595	0.022254
Curated_gene_sets:reactome_gamma_carboxylation_hypusine_formation_and_arylsulfatase_activation	39	0.27318	0.13598	0.022275
GO_bp:go_convergent_extension_involved_in_gastrulation	8	0.69056	0.34399	0.022357
GO_mf:go_nucleotide_receptor_activity	21	0.39291	0.19586	0.022433
Curated_gene_sets:lastowska_neuroblastoma_copy_number_dn	787	0.071097	0.035454	0.02247
GO_mf:go_epoxide_hydrolase_activity	6	0.77608	0.38706	0.022485
Curated_gene_sets:ikeda_mir133_targets_dn	6	0.8518	0.425	0.022529
GO_bp:go_cellular_response_to_uv	80	0.20258	0.1011	0.022549
GO_bp:go_positive_regulation_of_membrane_protein_ectodomain_proteolysis	15	0.45651	0.22792	0.022597
GO_bp:go_cell_proliferation_involved_in_heart_morphogenesis	18	0.48698	0.24314	0.022603
GO_bp:go_negative_regulation_of_defense_response	192	0.12866	0.064274	0.022665
GO_bp:go_negative_regulation_of_multicellular_organism_growth	11	0.6342	0.31692	0.022696
Curated_gene_sets:frasor_response_to_estradiol_up	37	0.29609	0.14797	0.022702
Curated_gene_sets:valk_aml_cluster_11	38	0.28621	0.14307	0.022729
GO_mf:go_axon_guidance_receptor_activity	9	0.66056	0.33021	0.022735
GO_bp:go_mechanoreceptor_differentiation	59	0.23505	0.11771	0.022925
GO_bp:go_regulation_of_prostaglandin_secretion	10	0.57646	0.28875	0.022952
Curated_gene_sets:yemelyanov_gr_targets_dn	12	0.52732	0.26428	0.023011
GO_bp:go_cilium_or_flagellum_dependent_cell_motility	36	0.29247	0.14659	0.023019
GO_bp:go_positive_regulation_of_cardiac_muscle_contraction	10	0.59972	0.30083	0.023108
Curated_gene_sets:reactome_class_a_1_rhodopsin_like_receptors	316	0.1087	0.054541	0.023136
Curated_gene_sets:koyama_sema3b_targets_dn	343	0.096349	0.048354	0.023161
GO_bp:go_peptide_catabolic_process	27	0.36016	0.18078	0.02318
GO_bp:go_growth_hormone_secretion	16	0.44802	0.22498	0.023229
Curated_gene_sets:reactome_the_role_of_gtse1_in_g2_m_progression_after_g2_checkpoint	81	0.17838	0.089582	0.023235
GO_bp:go_histone_phosphorylation	38	0.28958	0.14553	0.023315
GO_bp:go_membrane_depolarization_during_av_node_cell_action_potential	5	0.89438	0.44951	0.02332
GO_cc:go_proteasome_regulatory_particle_base_subcomplex	12	0.38992	0.19602	0.023349
Curated_gene_sets:biocarta_erk5_pathway	14	0.43406	0.21822	0.02335
GO_bp:go_small_molecule_biosynthetic_process	647	0.067422	0.033958	0.023555
GO_bp:go_interkinetic_nuclear_migration	5	0.87163	0.4391	0.023577
Curated_gene_sets:matzuk_early_antral_follicle	13	0.56402	0.2843	0.023639
GO_bp:go_nucleoside_monophosphate_biosynthetic_process	44	0.25616	0.12914	0.023659
Curated_gene_sets:reactome_activation_of_irf3_irf7_mediated_by_tbk1_ikk_epsilon	17	0.36839	0.1858	0.023707
GO_mf:go_translation_initiation_factor_activity	49	0.23019	0.11612	0.023725
Curated_gene_sets:biocarta_free_pathway	9	0.58316	0.29418	0.02373
Curated_gene_sets:reactome_biosynthesis_of_maresins	8	0.608	0.30672	0.023731
GO_bp:go_endocardium_development	12	0.60263	0.30409	0.023762
GO_mf:go_hmg_box_domain_binding	17	0.40762	0.20597	0.023916
GO_bp:go_regulation_of_epithelial_cell_proliferation_involved_in_lung_morphogenesis	7	0.7427	0.3755	0.023977
Curated_gene_sets:kim_all_disorders_oligodendrocyte_number_corr_dn	32	0.29806	0.15079	0.024048
GO_bp:go_midbrain_hindbrain_boundary_development	9	0.64622	0.32703	0.024084
Curated_gene_sets:tesar_alk_targets_episc_3d_up	6	0.82533	0.41782	0.024124
GO_bp:go_regulation_of_pigment_cell_differentiation	8	0.60275	0.30543	0.024231
Curated_gene_sets:sesto_response_to_uv_c1	73	0.20528	0.10417	0.024387
Curated_gene_sets:reactome_signaling_by_erbb4	58	0.2088	0.10603	0.024466
Curated_gene_sets:kegg_nod_like_receptor_signaling_pathway	62	0.21567	0.10955	0.024499
GO_cc:go_nlrp3_inflammasome_complex	7	0.52907	0.26878	0.024516
GO_bp:go_regulation_of_nervous_system_development	891	0.060844	0.030923	0.024564
GO_cc:go_cation_channel_complex	219	0.12365	0.062857	0.024592
GO_bp:go_positive_regulation_of_monooxygenase_activity	28	0.31157	0.15839	0.024594
Curated_gene_sets:reactome_irf3_mediated_induction_of_type_i_ifn	12	0.53996	0.2745	0.024595
GO_bp:go_response_to_corticosteroid	164	0.13772	0.070064	0.024677
GO_bp:go_smoothened_signaling_pathway	133	0.14719	0.074883	0.024682
GO_bp:go_positive_regulation_of_neuroinflammatory_response	17	0.41583	0.21169	0.024751
GO_bp:go_regulation_of_neuron_projection_development	478	0.080847	0.041184	0.024828
Curated_gene_sets:reactome_signaling_by_notch4	85	0.16891	0.08606	0.024848
Curated_gene_sets:pyeon_hpv_positive_tumors_up	89	0.17378	0.088568	0.024885
GO_bp:go_pyrimidine_ribonucleotide_biosynthetic_process	21	0.35225	0.17964	0.024957
Curated_gene_sets:rashi_response_to_ionizing_radiation_2	116	0.16269	0.083001	0.024998
Curated_gene_sets:reactome_irf3_mediated_activation_of_type_1_ifn	5	0.76772	0.3918	0.025037
Curated_gene_sets:hahtola_mycosis_fungoides_skin_dn	27	0.33172	0.16935	0.025075
GO_bp:go_response_to_vitamin_a	18	0.42754	0.21827	0.025079
GO_bp:go_regulation_of_protein_binding	213	0.11958	0.061056	0.025088
GO_mf:go_chloride_ion_binding	14	0.51695	0.26396	0.025098
Curated_gene_sets:reactome_abc_transporter_disorders	80	0.17042	0.087032	0.025116
GO_bp:go_humoral_immune_response_mediated_by_circulating_immunoglobulin	47	0.27458	0.14026	0.025146
Curated_gene_sets:mody_hippocampus_prenatal	39	0.26375	0.13483	0.025228
Curated_gene_sets:biocarta_myosin_pathway	11	0.60124	0.30758	0.025313
GO_bp:go_negative_regulation_of_intracellular_estrogen_receptor_signaling_pathway	13	0.52103	0.2666	0.025337
GO_bp:go_positive_regulation_of_cell_development	520	0.076481	0.039154	0.025397
GO_bp:go_regulation_of_postsynaptic_membrane_potential	142	0.152	0.077823	0.025409
GO_bp:go_antigen_processing_and_presentation_of_endogenous_peptide_antigen_via_mhc_class_i_via_er_pathway	6	0.74955	0.38398	0.025474
Curated_gene_sets:mikkelsen_ips_with_hcp_h3k27me3	102	0.18049	0.092488	0.025509
GO_mf:go_dna_binding_transcription_factor_activity	1670	0.046337	0.023757	0.025569
GO_bp:go_lamellipodium_morphogenesis	17	0.42473	0.21777	0.025576
Curated_gene_sets:reactome_netrin_mediated_repulsion_signals	8	0.66043	0.33865	0.025583
GO_bp:go_positive_regulation_of_transcription_from_rna_polymerase_ii_promoter_involved_in_cellular_response_to_chemical_stimulus	21	0.39423	0.20217	0.025599
Curated_gene_sets:spielman_lymphoblast_european_vs_asian_2fc_dn	20	0.35668	0.18299	0.025644
Curated_gene_sets:martin_viral_gpcr_signaling_up	81	0.18657	0.095743	0.025675
GO_bp:go_mitochondrial_rna_3_end_processing	5	0.6591	0.33826	0.025684
GO_bp:go_positive_regulation_of_protein_oligomerization	25	0.37893	0.19447	0.025685
GO_mf:go_rna_polymerase_i_core_binding	5	0.63744	0.32727	0.02573
Curated_gene_sets:wnt_signaling	89	0.18407	0.094521	0.025749
GO_bp:go_positive_regulation_of_nitric_oxide_biosynthetic_process	39	0.28589	0.14688	0.025812
GO_bp:go_cellular_response_to_nicotine	8	0.62127	0.31928	0.025843
GO_bp:go_embryonic_camera_type_eye_formation	12	0.52953	0.27214	0.025844
GO_mf:go_cardiolipin_binding	10	0.47708	0.24522	0.025861
Curated_gene_sets:biocarta_hes_pathway	12	0.5119	0.26324	0.02592
GO_bp:go_positive_regulation_of_long_term_synaptic_potentiation	22	0.41054	0.21112	0.02592
GO_bp:go_positive_regulation_of_immune_response	766	0.062865	0.032341	0.025965
Curated_gene_sets:lee_targets_of_ptch1_and_sufu_dn	84	0.18396	0.094649	0.02598
GO_bp:go_negative_regulation_of_gliogenesis	40	0.29801	0.15341	0.026036
GO_bp:go_cell_fate_commitment	251	0.11409	0.058728	0.026037
GO_cc:go_presynaptic_cytosol	13	0.52304	0.26936	0.026089
GO_bp:go_positive_regulation_of_chemokine_biosynthetic_process	10	0.602	0.31025	0.026175
GO_mf:go_translation_factor_activity_rna_binding	82	0.16955	0.087388	0.026186
Curated_gene_sets:zwang_egf_interval_up	88	0.18137	0.093502	0.026214
GO_bp:go_positive_regulation_of_canonical_wnt_signaling_pathway	140	0.13848	0.071412	0.026252
GO_bp:go_vacuole_organization	158	0.13036	0.06724	0.026272
GO_bp:go_nuclear_envelope_organization	52	0.22398	0.11553	0.026279
GO_bp:go_innate_immune_response_activating_cell_surface_receptor_signaling_pathway	118	0.14874	0.07681	0.026414
Curated_gene_sets:reactome_fbxl7_down_regulates_aurka_during_mitotic_entry_and_in_early_mitosis	58	0.19426	0.10032	0.026417
Curated_gene_sets:fortschegger_phf8_targets_up	262	0.10681	0.055165	0.026431
GO_mf:go_histone_kinase_activity	17	0.45526	0.23518	0.026456
GO_bp:go_negative_regulation_of_response_to_biotic_stimulus	43	0.2464	0.12729	0.026463
Curated_gene_sets:reactome_c_type_lectin_receptors_clrs	143	0.13584	0.070184	0.02647
GO_bp:go_av_node_cell_to_bundle_of_his_cell_communication	11	0.58347	0.30156	0.026513
GO_bp:go_defense_response	1553	0.046024	0.023799	0.026572
Curated_gene_sets:phong_tnf_targets_dn	8	0.64711	0.33481	0.026639
GO_bp:go_developmental_cell_growth	215	0.11744	0.060883	0.026879
GO_bp:go_regulation_of_response_to_stress	1421	0.046505	0.024115	0.026905
Curated_gene_sets:reactome_phospholipase_c_mediated_cascade_fgfr4	15	0.45129	0.23401	0.026907
GO_bp:go_protein_heterotetramerization	49	0.23777	0.1233	0.026915
GO_mf:go_peptidase_activator_activity_involved_in_apoptotic_process	18	0.39574	0.20525	0.02693
GO_bp:go_organic_cation_transport	35	0.27154	0.1409	0.026983
GO_bp:go_heart_formation	29	0.35186	0.18281	0.027142
GO_cc:go_nuclear_outer_membrane_endoplasmic_reticulum_membrane_network	1072	0.051971	0.027003	0.027143
Curated_gene_sets:reactome_metabolism_of_angiotensinogen_to_angiotensins	19	0.41965	0.21809	0.027174
GO_bp:go_cellular_response_to_muramyl_dipeptide	9	0.56583	0.29422	0.027238
GO_bp:go_rhythmic_process	278	0.10477	0.054483	0.02725
GO_bp:go_multicellular_organism_aging	34	0.28037	0.14587	0.02731
Curated_gene_sets:reactome_toll_like_receptor_9_tlr9_cascade	96	0.16533	0.086109	0.027437
Curated_gene_sets:reactome_mitotic_g1_g1_s_phases	154	0.12321	0.06419	0.027469
GO_bp:go_thrombin_activated_receptor_signaling_pathway	12	0.47327	0.24658	0.027479
Curated_gene_sets:reactome_egfr_interacts_with_phospholipase_c_gamma	10	0.58513	0.30512	0.02758
Curated_gene_sets:pid_vegfr1_2_pathway	70	0.20214	0.10549	0.02767
GO_bp:go_negative_regulation_of_macrophage_activation	14	0.50051	0.26121	0.027682
GO_bp:go_melanosome_assembly	5	0.64361	0.33622	0.027801
Curated_gene_sets:wang_prostate_cancer_androgen_independent	64	0.21007	0.10975	0.027816
GO_bp:go_response_to_fluid_shear_stress	33	0.31581	0.165	0.027817
Curated_gene_sets:corradetti_mtor_pathway_regulators_dn	5	0.80306	0.41995	0.027928
GO_bp:go_stress_induced_premature_senescence	8	0.47982	0.25092	0.02793
GO_mf:go_neurotrophin_binding	9	0.59538	0.31141	0.027952
Curated_gene_sets:reactome_m_phase	379	0.081583	0.042681	0.02798
Curated_gene_sets:bild_src_oncogenic_signature	58	0.20443	0.1071	0.028147
Curated_gene_sets:boylan_multiple_myeloma_c_cluster_up	34	0.28678	0.15027	0.028175
GO_mf:go_lbd_domain_binding	6	0.73664	0.38617	0.028233
GO_bp:go_tumor_necrosis_factor_biosynthetic_process	23	0.30363	0.15931	0.028342
GO_bp:go_interleukin_10_secretion	8	0.68713	0.36056	0.028351
Curated_gene_sets:li_wilms_tumor	27	0.34944	0.18337	0.028356
GO_bp:go_microtubule_anchoring_at_microtubule_organizing_center	12	0.47572	0.2497	0.028387
GO_bp:go_peptidyl_arginine_modification	26	0.31753	0.16668	0.028399
Curated_gene_sets:reactome_signaling_by_fgfr4	41	0.24582	0.12909	0.028446
Curated_gene_sets:reactome_cross_presentation_of_soluble_exogenous_antigens_endosomes	51	0.20534	0.10785	0.028469
GO_bp:go_synapse_organization	400	0.088939	0.046735	0.028525
GO_bp:go_positive_regulation_of_interleukin_6_secretion	27	0.30764	0.16171	0.028563
Curated_gene_sets:matzuk_embryonic_germ_cell	20	0.38264	0.20148	0.028779
GO_bp:go_glycosyl_compound_biosynthetic_process	41	0.25065	0.13214	0.028937
Curated_gene_sets:lui_thyroid_cancer_cluster_5	16	0.41659	0.21968	0.028966
GO_bp:go_positive_regulation_of_gastro_intestinal_system_smooth_muscle_contraction	6	0.67055	0.35366	0.028986
Curated_gene_sets:hofmann_myelodysplastic_syndrom_risk_up	23	0.33996	0.17931	0.028993
GO_bp:go_pyrimidine_nucleoside_monophosphate_biosynthetic_process	16	0.39606	0.20896	0.029026
Curated_gene_sets:biocarta_plc_pathway	9	0.56984	0.30073	0.029063
GO_cc:go_exon_exon_junction_complex	20	0.34754	0.1836	0.029187
GO_mf:go_protein_kinase_a_binding	49	0.23652	0.12498	0.029228
GO_bp:go_regulation_of_golgi_organization	15	0.38092	0.20142	0.029313
GO_bp:go_cardiac_septum_development	106	0.1782	0.094279	0.029375
GO_bp:go_positive_regulation_of_chemokine_production	54	0.23532	0.12461	0.029487
GO_bp:go_mitochondrial_dna_repair	5	0.79695	0.42208	0.029511
GO_mf:go_oxidoreductase_activity_acting_on_paired_donors_with_incorporation_or_reduction_of_molecular_oxygen	154	0.14091	0.074643	0.029531
GO_bp:go_negative_regulation_of_endoplasmic_reticulum_stress_induced_intrinsic_apoptotic_signaling_pathway	20	0.32879	0.17419	0.029552
GO_bp:go_positive_regulation_of_response_to_biotic_stimulus	44	0.25461	0.13493	0.02959
Curated_gene_sets:reactome_cell_cycle_mitotic	525	0.068564	0.03635	0.02964
GO_bp:go_positive_regulation_of_leukocyte_adhesion_to_vascular_endothelial_cell	12	0.47732	0.25313	0.029676
GO_bp:go_ductus_arteriosus_closure	5	0.7914	0.41986	0.02973
GO_bp:go_determination_of_adult_lifespan	17	0.37691	0.20008	0.029804
GO_bp:go_cytoplasmic_sequestering_of_protein	24	0.35069	0.18624	0.029856
GO_bp:go_regulation_of_microglial_cell_activation	20	0.38191	0.20282	0.029856
Curated_gene_sets:reactome_rho_gtpases_activate_cit	19	0.40358	0.21449	0.029956
Curated_gene_sets:roversi_glioma_loh_regions	45	0.3042	0.1617	0.029978
GO_bp:go_regulation_of_dendrite_morphogenesis	88	0.17875	0.095026	0.029991
Curated_gene_sets:reactome_removal_of_aminoterminal_propeptides_from_gamma_carboxylated_proteins	10	0.53997	0.2872	0.030057
GO_bp:go_histone_threonine_phosphorylation	7	0.77697	0.41336	0.030085
GO_mf:go_histone_threonine_kinase_activity	7	0.77697	0.41336	0.030085
GO_bp:go_central_nervous_system_neuron_development	80	0.19406	0.10325	0.03009
Curated_gene_sets:eppert_hsc_r	118	0.15757	0.083945	0.030262
GO_bp:go_oxidative_demethylation	17	0.3628	0.1933	0.030275
GO_bp:go_positive_regulation_of_hormone_metabolic_process	15	0.46008	0.24523	0.030327
GO_mf:go_heat_shock_protein_binding	119	0.14917	0.079518	0.030338
GO_cc:go_postsynapse	607	0.069836	0.037241	0.030386
Curated_gene_sets:reactome_degradation_of_axin	58	0.18708	0.099819	0.030463
Curated_gene_sets:geiss_response_to_dsrna_dn	15	0.40131	0.21442	0.030638
Curated_gene_sets:reactome_antigen_processing_cross_presentation	100	0.14984	0.08014	0.030766
GO_bp:go_positive_regulation_of_protein_binding	92	0.17543	0.093839	0.030789
Curated_gene_sets:reactome_biosynthesis_of_maresin_like_spms	6	0.63258	0.33839	0.030793
Curated_gene_sets:kamminga_senescence	38	0.25819	0.13812	0.030795
GO_bp:go_skeletal_muscle_cell_differentiation	67	0.21007	0.11238	0.030802
GO_bp:go_positive_regulation_of_cytokine_secretion	126	0.15077	0.080711	0.030885
Curated_gene_sets:biocarta_rb_pathway	13	0.46271	0.24774	0.030905
GO_bp:go_vesicle_cytoskeletal_trafficking	52	0.22071	0.11819	0.030929
Curated_gene_sets:farmer_breast_cancer_cluster_6	14	0.4788	0.25652	0.03099
Curated_gene_sets:pid_hdac_classiii_pathway	26	0.34015	0.18227	0.031019
GO_bp:go_nucleoside_salvage	16	0.38096	0.20443	0.031201
GO_bp:go_cell_aging	103	0.15102	0.081047	0.031212
GO_mf:go_cullin_family_protein_binding	18	0.34633	0.18604	0.031342
Curated_gene_sets:petrova_prox1_targets_up	25	0.29498	0.15868	0.03152
GO_bp:go_negative_regulation_of_wnt_signaling_pathway	204	0.11253	0.06054	0.031532
GO_bp:go_cellular_senescence	65	0.18747	0.10096	0.031666
GO_bp:go_postsynaptic_signal_transduction	9	0.52953	0.28539	0.031776
GO_bp:go_synaptic_signaling	701	0.063327	0.034138	0.031805
Curated_gene_sets:ding_lung_cancer_by_mutation_rate	20	0.41002	0.22116	0.03188
Curated_gene_sets:kegg_neuroactive_ligand_receptor_interaction	269	0.10888	0.058764	0.031957
Curated_gene_sets:pid_hif1_tfpathway	66	0.20804	0.11235	0.032045
GO_bp:go_positive_regulation_of_muscle_tissue_development	69	0.20314	0.10974	0.032084
GO_bp:go_regulation_of_cellular_amino_acid_metabolic_process	62	0.18194	0.098344	0.032158
GO_bp:go_regulation_of_nk_t_cell_differentiation	6	0.76698	0.41494	0.032279
GO_bp:go_rrna_3_end_processing	9	0.4781	0.25869	0.032297
Curated_gene_sets:reactome_polo_like_kinase_mediated_events	16	0.40552	0.21958	0.032394
GO_mf:go_lipopolysaccharide_receptor_activity	5	0.73535	0.39817	0.032396
Curated_gene_sets:rorie_targets_of_ewsr1_fli1_fusion_up	28	0.33862	0.18339	0.032423
GO_bp:go_protein_monoubiquitination	66	0.18442	0.10001	0.032601
Curated_gene_sets:reactome_metabolism_of_polyamines	62	0.18241	0.098967	0.032665
Curated_gene_sets:siligan_targets_of_ews_fli1_fusion_up	15	0.4044	0.21948	0.032707
GO_bp:go_cytokine_metabolic_process	111	0.15463	0.083966	0.032778
Curated_gene_sets:clasper_lymphatic_vessels_during_metastasis_up	19	0.37724	0.20489	0.032802
GO_bp:go_connective_tissue_development	267	0.10478	0.056953	0.032905
GO_bp:go_antibiotic_metabolic_process	88	0.18157	0.098695	0.032915
GO_mf:go_c_x_c_chemokine_receptor_activity	8	0.60191	0.32725	0.032942
GO_bp:go_protein_k48_linked_deubiquitination	33	0.24937	0.13561	0.032971
GO_mf:go_purine_nucleotide_transmembrane_transporter_activity	15	0.41752	0.22734	0.033145
Curated_gene_sets:reactome_transcription_of_e2f_targets_under_negative_control_by_dream_complex	20	0.32994	0.17975	0.033223
GO_bp:go_positive_regulation_of_cardiac_muscle_tissue_development	44	0.24818	0.13522	0.033228
GO_bp:go_inhibitory_postsynaptic_potential	17	0.416	0.22667	0.033241
GO_cc:go_small_nucleolar_ribonucleoprotein_complex	22	0.34521	0.18811	0.033247
Curated_gene_sets:zheng_foxp3_targets_in_thymus_up	196	0.12138	0.06615	0.033262
GO_bp:go_respiratory_gaseous_exchange	65	0.22141	0.12072	0.033333
GO_bp:go_negative_regulation_of_amine_transport	26	0.32312	0.17619	0.033341
GO_mf:go_fructose_6_phosphate_binding	5	0.70999	0.38731	0.0334
GO_bp:go_multicellular_organism_growth	148	0.13789	0.075257	0.033462
Curated_gene_sets:crosby_e2f4_targets	6	0.69186	0.37791	0.033579
Curated_gene_sets:reactome_degradation_of_gli1_by_the_proteasome	63	0.1763	0.096322	0.033607
GO_cc:go_polymeric_cytoskeletal_fiber	689	0.064547	0.035275	0.033645
GO_bp:go_epithelial_cell_proliferation_involved_in_lung_morphogenesis	9	0.6109	0.33386	0.033648
Curated_gene_sets:reactome_pervasive_developmental_disorders	13	0.43391	0.23714	0.033652
Curated_gene_sets:chen_lung_cancer_survival	28	0.27243	0.14891	0.033672
GO_bp:go_organic_cyclic_compound_catabolic_process	593	0.063994	0.035001	0.033757
Curated_gene_sets:kegg_pantothenate_and_coa_biosynthesis	16	0.37804	0.20695	0.033877
GO_bp:go_multicellular_organismal_signaling	198	0.12007	0.065752	0.03393
GO_mf:go_nucleotide_transmembrane_transporter_activity	19	0.37699	0.20652	0.033974
Curated_gene_sets:gali_tp53_targets_apoptotic_up	8	0.5937	0.32527	0.03399
GO_cc:go_basal_cortex	5	0.60657	0.33238	0.034012
GO_bp:go_negative_regulation_of_cold_induced_thermogenesis	46	0.22693	0.12437	0.034039
Curated_gene_sets:reactome_negative_regulation_of_notch4_signaling	57	0.18456	0.10118	0.034075
GO_bp:go_positive_regulation_of_blood_vessel_diameter	56	0.23546	0.1291	0.034093
Curated_gene_sets:pid_cd40_pathway	30	0.29696	0.16291	0.034171
GO_bp:go_antigen_processing_and_presentation_of_exogenous_peptide_antigen_via_mhc_class_i_tap_independent	8	0.57269	0.31443	0.034283
GO_bp:go_mrna_methylation	14	0.37945	0.20841	0.034337
Curated_gene_sets:kegg_amyotrophic_lateral_sclerosis_als	51	0.2263	0.12433	0.03437
GO_bp:go_pro_b_cell_differentiation	11	0.47731	0.26225	0.034383
GO_bp:go_negative_regulation_of_release_of_cytochrome_c_from_mitochondria	18	0.35753	0.19651	0.034435
GO_bp:go_drug_metabolic_process	331	0.089392	0.04914	0.034455
GO_bp:go_negative_regulation_of_inflammatory_response	130	0.14424	0.079304	0.034476
GO_bp:go_positive_regulation_of_vascular_endothelial_growth_factor_receptor_signaling_pathway	16	0.44671	0.24575	0.034562
Curated_gene_sets:reactome_pcp_ce_pathway	95	0.15351	0.084476	0.034599
Curated_gene_sets:turjanski_mapk1_and_mapk2_targets	12	0.48183	0.26518	0.034618
GO_mf:go_lysophosphatidic_acid_binding	5	0.81889	0.45069	0.034619
Curated_gene_sets:reactome_signaling_by_wnt	314	0.090428	0.049803	0.034715
GO_bp:go_positive_regulation_of_excitatory_postsynaptic_potential	27	0.31277	0.1723	0.034754
GO_cc:go_endopeptidase_complex	67	0.17094	0.094209	0.034808
GO_mf:go_dna_polymerase_binding	17	0.36812	0.20295	0.03486
GO_bp:go_cellular_response_to_dna_damage_stimulus	828	0.05485	0.030244	0.034879
GO_bp:go_pyrimidine_nucleotide_biosynthetic_process	45	0.23309	0.12855	0.034908
GO_bp:go_positive_regulation_of_transcription_from_rna_polymerase_ii_promoter_in_response_to_stress	27	0.28989	0.1599	0.034925
GO_bp:go_epithelial_fluid_transport	9	0.50717	0.27991	0.035007
Curated_gene_sets:reactome_regulation_of_apoptosis	56	0.18482	0.10201	0.035015
GO_cc:go_mitochondria_associated_endoplasmic_reticulum_membrane	13	0.48977	0.27036	0.035033
GO_bp:go_locomotory_behavior	196	0.11528	0.063641	0.035043
Curated_gene_sets:reactome_activation_of_the_mrna_upon_binding_of_the_cap_binding_complex_and_eifs_and_subsequent_binding_to_43s	56	0.19248	0.10635	0.035163
GO_cc:go_smooth_endoplasmic_reticulum_membrane	7	0.65911	0.36418	0.035169
Curated_gene_sets:kegg_steroid_hormone_biosynthesis	55	0.23586	0.13033	0.035184
GO_bp:go_positive_regulation_of_ire1_mediated_unfolded_protein_response	7	0.66967	0.37011	0.035205
GO_bp:go_hormone_biosynthetic_process	85	0.16053	0.088734	0.035224
Curated_gene_sets:concannon_apoptosis_by_epoxomicin_dn	170	0.12541	0.069376	0.035334
GO_bp:go_hyperosmotic_salinity_response	7	0.70202	0.38854	0.035403
GO_bp:go_body_fluid_secretion	92	0.16993	0.094164	0.035576
Curated_gene_sets:biocarta_at1r_pathway	27	0.31884	0.1767	0.035588
GO_bp:go_demethylation	65	0.18782	0.10409	0.0356
Curated_gene_sets:biocarta_wnt_pathway	24	0.33794	0.18752	0.035765
GO_bp:go_response_to_camp	100	0.14966	0.083091	0.035844
Curated_gene_sets:reactome_cyclin_a:cdk2_associated_events_at_s_phase_entry	89	0.14893	0.082713	0.035896
Curated_gene_sets:pid_il5_pathway	14	0.45686	0.254	0.036046
GO_bp:go_stem_cell_differentiation	250	0.099181	0.055146	0.036055
GO_bp:go_inositol_metabolic_process	8	0.49181	0.27355	0.036106
GO_bp:go_synapse_assembly	173	0.12895	0.071777	0.036214
GO_bp:go_negative_regulation_of_g_protein_coupled_receptor_signaling_pathway	46	0.23954	0.13342	0.036303
GO_bp:go_positive_regulation_of_keratinocyte_proliferation	9	0.5304	0.2956	0.036388
GO_bp:go_chemokine_biosynthetic_process	14	0.45934	0.25616	0.036484
Curated_gene_sets:reactome_regulation_of_runx3_expression_and_activity	58	0.17831	0.099461	0.036512
GO_bp:go_regulation_of_excretion	23	0.33762	0.18879	0.036871
GO_bp:go_antigen_processing_and_presentation_of_exogenous_peptide_antigen_via_mhc_class_i	78	0.15917	0.089024	0.036901
GO_bp:go_eye_morphogenesis	147	0.13918	0.077885	0.036976
GO_bp:go_response_to_acidic_ph	20	0.3395	0.19013	0.037088
GO_bp:go_regulation_of_behavior	66	0.19314	0.10817	0.037102
GO_bp:go_adenylate_cyclase_activating_g_protein_coupled_receptor_signaling_pathway	133	0.143	0.080129	0.037164
GO_mf:go_ferrous_iron_binding	23	0.30585	0.17143	0.037214
Curated_gene_sets:zhan_multiple_myeloma_lb_up	44	0.23808	0.13349	0.03726
GO_cc:go_non_motile_cilium	137	0.13594	0.076283	0.037378
GO_cc:go_neurotransmitter_receptor_complex	54	0.22291	0.12509	0.037382
GO_bp:go_peptidyl_arginine_methylation	15	0.40065	0.22506	0.03753
GO_bp:go_signal_transduction_in_absence_of_ligand	71	0.19536	0.1099	0.037744
GO_bp:go_nucleotide_salvage	15	0.38586	0.21712	0.03778
Curated_gene_sets:reactome_tp53_regulates_transcription_of_genes_involved_in_g2_cell_cycle_arrest	19	0.39048	0.21982	0.037844
GO_cc:go_sex_chromosome	28	0.27841	0.15674	0.037855
GO_bp:go_positive_regulation_of_cell_projection_organization	366	0.081971	0.046159	0.037886
GO_bp:go_unsaturated_fatty_acid_biosynthetic_process	40	0.23929	0.1348	0.037938
GO_bp:go_tangential_migration_from_the_subventricular_zone_to_the_olfactory_bulb	6	0.69963	0.39411	0.03794
Curated_gene_sets:flechner_pbl_kidney_transplant_ok_vs_donor_dn	39	0.2491	0.14034	0.03796
GO_bp:go_negative_regulation_of_response_to_stimulus	1554	0.040918	0.023056	0.03798
Curated_gene_sets:holleman_prednisolone_resistance_all_dn	11	0.48909	0.27571	0.038045
GO_bp:go_negative_regulation_of_hexokinase_activity	5	0.68536	0.38641	0.038068
Curated_gene_sets:reactome_regulation_of_foxo_transcriptional_activity_by_acetylation	9	0.50905	0.28709	0.038113
GO_bp:go_purine_nucleotide_salvage	7	0.54184	0.30585	0.038238
Curated_gene_sets:biocarta_srcrptp_pathway	11	0.47583	0.2687	0.038302
GO_bp:go_neural_plate_morphogenesis	7	0.61343	0.34647	0.038328
GO_bp:go_acute_phase_response	47	0.22369	0.12637	0.038364
Curated_gene_sets:ramjaun_apoptosis_by_tgfb1_via_smad4_dn	9	0.55932	0.3161	0.038419
GO_bp:go_left_right_axis_specification	13	0.46151	0.26091	0.038468
Curated_gene_sets:kurokawa_liver_cancer_early_recurrence_dn	6	0.69941	0.39559	0.038536
GO_bp:go_interleukin_1_production	91	0.16648	0.094171	0.038547
Curated_gene_sets:cheok_response_to_hd_mtx_up	21	0.34042	0.19256	0.038551
GO_bp:go_regulation_of_mrna_binding	9	0.52068	0.29463	0.038605
GO_mf:go_crossover_junction_endodeoxyribonuclease_activity	8	0.53016	0.30014	0.038673
GO_mf:go_protein_phosphatase_2a_binding	31	0.26417	0.14957	0.038684
Curated_gene_sets:hoshida_liver_cancer_late_recurrence_dn	70	0.18165	0.10286	0.038705
Curated_gene_sets:nikolsky_breast_cancer_20q12_q13_amplicon	144	0.2071	0.11732	0.038771
GO_bp:go_intrinsic_apoptotic_signaling_pathway_in_response_to_endoplasmic_reticulum_stress	61	0.17997	0.10196	0.038774
GO_cc:go_potassium_channel_complex	98	0.16598	0.094057	0.038821
Curated_gene_sets:pid_fanconi_pathway	46	0.20988	0.11897	0.038866
GO_bp:go_positive_regulation_of_response_to_tumor_cell	12	0.42236	0.23944	0.038881
GO_bp:go_non_recombinational_repair	91	0.16494	0.09351	0.038886
GO_bp:go_cell_projection_organization	1496	0.041918	0.023765	0.038886
GO_mf:go_protein_dimerization_activity	1289	0.044287	0.025121	0.038965
Curated_gene_sets:wu_silenced_by_methylation_in_bladder_cancer	51	0.22377	0.12696	0.038994
GO_bp:go_regulation_of_monooxygenase_activity	54	0.20392	0.11574	0.039055
GO_bp:go_positive_regulation_of_long_term_neuronal_synaptic_plasticity	5	0.80302	0.45599	0.039123
GO_bp:go_regulation_of_organic_acid_transport	55	0.21815	0.12388	0.039127
GO_bp:go_norepinephrine_biosynthetic_process	6	0.73951	0.41993	0.039127
GO_bp:go_development_of_primary_female_sexual_characteristics	102	0.16188	0.09197	0.039201
GO_bp:go_arachidonic_acid_metabolic_process	49	0.22734	0.12917	0.03921
GO_bp:go_glomerulus_development	58	0.22238	0.12639	0.039252
GO_bp:go_positive_regulation_of_smooth_muscle_cell_proliferation	85	0.17369	0.098718	0.039258
GO_bp:go_negative_regulation_of_cell_cycle_g2_m_phase_transition	103	0.13849	0.078714	0.039261
GO_bp:go_negative_regulation_of_cytokine_production_involved_in_inflammatory_response	16	0.36224	0.20592	0.039287
GO_bp:go_regulation_of_wnt_signaling_pathway	347	0.08407	0.047795	0.0393
GO_bp:go_embryonic_organ_development	422	0.081693	0.046459	0.03935
Curated_gene_sets:reactome_diseases_of_mismatch_repair_mmr	5	0.70278	0.40008	0.039501
GO_bp:go_vasodilation	30	0.3091	0.17598	0.039511
GO_bp:go_collecting_duct_development	13	0.48207	0.27452	0.039548
GO_bp:go_negative_regulation_of_catecholamine_secretion	14	0.39183	0.22321	0.039598
Curated_gene_sets:li_dcp2_bound_mrna	86	0.14746	0.084025	0.039644
GO_bp:go_phosphatidylinositol_phosphorylation	49	0.21141	0.12049	0.039668
GO_bp:go_tube_development	995	0.05176	0.029508	0.039716
Curated_gene_sets:reactome_signaling_by_egfr_in_cancer	25	0.27633	0.15763	0.03981
GO_bp:go_phospholipase_c_activating_g_protein_coupled_receptor_signaling_pathway	97	0.16816	0.095944	0.039839
Curated_gene_sets:reactome_interleukin_7_signaling	30	0.29227	0.16676	0.039845
GO_bp:go_glandular_epithelial_cell_differentiation	47	0.24224	0.13823	0.039856
GO_bp:go_diterpenoid_biosynthetic_process	5	0.77268	0.44114	0.039934
GO_bp:go_aging	305	0.086836	0.049636	0.040114
Curated_gene_sets:liang_silenced_by_methylation_2	54	0.21403	0.12236	0.040139
GO_bp:go_regulation_of_amino_acid_transport	32	0.28587	0.16344	0.040145
GO_bp:go_osteoblast_proliferation	25	0.31639	0.18092	0.040176
GO_bp:go_negative_regulation_of_norepinephrine_secretion	8	0.58468	0.33462	0.040301
GO_bp:go_positive_regulation_of_endoplasmic_reticulum_unfolded_protein_response	13	0.43811	0.25082	0.040351
GO_bp:go_smooth_muscle_adaptation	4	0.84112	0.48156	0.040356
Curated_gene_sets:kegg_sulfur_metabolism	12	0.42454	0.24314	0.040405
GO_mf:go_dna_methyltransferase_activity	6	0.70106	0.40175	0.040501
Curated_gene_sets:pid_hnf3a_pathway	44	0.2384	0.13664	0.04052
GO_mf:go_iron_ion_binding	145	0.13175	0.075528	0.040555
GO_mf:go_oxidoreductase_activity_acting_on_the_ch_nh2_group_of_donors	21	0.3561	0.20418	0.040581
Curated_gene_sets:kim_liver_cancer_poor_survival_up	22	0.33006	0.18946	0.040752
GO_bp:go_negative_regulation_of_acute_inflammatory_response_to_antigenic_stimulus	5	0.85953	0.49349	0.040784
GO_bp:go_regulation_of_skeletal_muscle_cell_differentiation	19	0.3389	0.19467	0.040862
GO_bp:go_positive_regulation_of_microglial_cell_activation	12	0.43523	0.25008	0.040907
GO_bp:go_negative_regulation_of_reactive_oxygen_species_biosynthetic_process	27	0.29525	0.16965	0.040913
Curated_gene_sets:reactome_activation_of_apc_c_and_apc_c:cdc20_mediated_degradation_of_mitotic_proteins	79	0.14967	0.086083	0.041059
GO_bp:go_embryonic_morphogenesis	569	0.068891	0.039627	0.04107
Curated_gene_sets:reactome_mitotic_prophase	125	0.14196	0.081702	0.04115
Curated_gene_sets:reactome_conjugation_of_benzoate_with_glycine	6	0.74354	0.4281	0.041215
GO_bp:go_neural_tube_patterning	40	0.25036	0.14418	0.041251
GO_bp:go_alditol_catabolic_process	7	0.52043	0.29983	0.041313
GO_bp:go_regulation_of_neurotransmitter_receptor_activity	68	0.19264	0.111	0.041328
Curated_gene_sets:mori_plasma_cell_dn	35	0.25149	0.14509	0.041524
GO_mf:go_pseudouridine_synthase_activity	13	0.40399	0.2331	0.041545
Curated_gene_sets:stark_hyppocampus_22q11_deletion_up	51	0.22302	0.12871	0.041573
GO_bp:go_tissue_regeneration	61	0.19909	0.11492	0.0416
GO_bp:go_response_to_light_stimulus	305	0.086974	0.050212	0.041634
Curated_gene_sets:pid_ps1_pathway	45	0.22359	0.1291	0.04165
Curated_gene_sets:reactome_apc_c:cdh1_mediated_degradation_of_cdc20_and_other_apc_c:cdh1_targeted_proteins_in_late_mitosis_early_g1	75	0.15089	0.08716	0.041715
GO_cc:go_eukaryotic_translation_initiation_factor_3_complex	15	0.39313	0.22716	0.041768
Curated_gene_sets:reactome_role_of_abl_in_robo_slit_signaling	8	0.58496	0.33811	0.041815
GO_bp:go_regulation_of_response_to_external_stimulus	741	0.057903	0.03347	0.041823
Curated_gene_sets:reactome_auf1_hnrnp_d0_binds_and_destabilizes_mrna	58	0.17544	0.10144	0.041864
GO_bp:go_olfactory_lobe_development	32	0.30028	0.17369	0.041926
Curated_gene_sets:buytaert_photodynamic_therapy_stress_up	811	0.053942	0.031219	0.042014
Curated_gene_sets:reactome_signaling_by_erbb2	49	0.20559	0.11901	0.042043
GO_bp:go_positive_regulation_of_transforming_growth_factor_beta1_production	7	0.59979	0.34731	0.042095
Curated_gene_sets:zhou_inflammatory_response_live_up	413	0.076957	0.044579	0.042154
GO_mf:go_oxidized_dna_binding	11	0.51613	0.29899	0.042161
GO_bp:go_basic_amino_acid_transmembrane_transport	10	0.48845	0.28308	0.042227
GO_bp:go_regulation_of_lipopolysaccharide_mediated_signaling_pathway	25	0.31425	0.18216	0.042258
GO_bp:go_regulation_of_cell_proliferation_involved_in_kidney_development	13	0.44221	0.25649	0.042351
GO_bp:go_somatic_diversification_of_immune_receptors_via_somatic_mutation	12	0.40189	0.23326	0.042456
GO_bp:go_forelimb_morphogenesis	41	0.25954	0.15064	0.042465
Curated_gene_sets:nutt_gbm_vs_ao_glioma_up	47	0.21902	0.12724	0.042599
GO_bp:go_intermediate_filament_bundle_assembly	6	0.70537	0.40996	0.042672
GO_bp:go_regulation_of_glial_cell_differentiation	66	0.19993	0.11624	0.042727
GO_bp:go_response_to_follicle_stimulating_hormone	16	0.42788	0.24879	0.042741
Curated_gene_sets:reactome_defective_cftr_causes_cystic_fibrosis	64	0.16399	0.095394	0.042808
GO_bp:go_foregut_morphogenesis	10	0.47892	0.27867	0.042851
GO_bp:go_cellular_response_to_atp	18	0.33361	0.19429	0.042995
GO_bp:go_pancreatic_a_cell_differentiation	7	0.65388	0.38086	0.04301
GO_bp:go_innate_immune_response	877	0.052953	0.030844	0.043014
GO_bp:go_regulation_of_torc1_signaling	30	0.23919	0.13934	0.043037
Curated_gene_sets:reactome_butyrophilin_btn_family_interactions	12	0.51448	0.29988	0.043125
GO_bp:go_regulation_of_humoral_immune_response_mediated_by_circulating_immunoglobulin	11	0.52211	0.30437	0.043146
GO_mf:go_telethonin_binding	7	0.58129	0.33904	0.043227
GO_bp:go_negative_regulation_of_transcription_from_rna_polymerase_ii_promoter_in_response_to_stress	12	0.48445	0.28257	0.043229
Curated_gene_sets:kyng_response_to_h2o2_via_ercc6_up	38	0.22978	0.13403	0.043231
GO_bp:go_stem_cell_fate_commitment	9	0.54099	0.31558	0.04325
GO_bp:go_phospholipase_c_activating_dopamine_receptor_signaling_pathway	7	0.62503	0.36461	0.043252
GO_bp:go_regulation_of_vacuolar_transport	5	0.64772	0.37814	0.043372
GO_bp:go_regulation_of_cell_division	164	0.12046	0.07033	0.043381
GO_mf:go_5_deoxyribose_5_phosphate_lyase_activity	5	0.8031	0.46889	0.043385
Curated_gene_sets:lee_aging_cerebellum_dn	73	0.17915	0.1046	0.043387
Curated_gene_sets:biocarta_epo_pathway	19	0.33606	0.19632	0.043471
GO_bp:go_regulation_of_circadian_rhythm	100	0.15389	0.089937	0.043542
GO_bp:go_regulation_of_respiratory_gaseous_exchange_by_neurological_system_process	13	0.4507	0.26351	0.043605
Curated_gene_sets:zwang_egf_persistently_up	32	0.26165	0.15312	0.04375
GO_mf:go_damaged_dna_binding	68	0.17852	0.10449	0.043787
GO_bp:go_regulation_of_long_term_synaptic_potentiation	43	0.23949	0.14021	0.04382
Curated_gene_sets:reactome_interleukin_1_processing	8	0.55177	0.32313	0.043869
GO_mf:go_1_phosphatidylinositol_4_phosphate_5_kinase_activity	7	0.61763	0.36172	0.043875
Curated_gene_sets:sa_programmed_cell_death	11	0.47817	0.28007	0.043889
GO_bp:go_hydrogen_peroxide_catabolic_process	30	0.28794	0.1687	0.043935
GO_mf:go_lys48_specific_deubiquitinase_activity	14	0.3888	0.22783	0.043963
GO_cc:go_heterochromatin	77	0.16664	0.097691	0.044037
GO_cc:go_rna_polymerase_iii_complex	17	0.32557	0.1909	0.044062
GO_bp:go_mesenchymal_cell_proliferation_involved_in_lung_development	5	0.78787	0.46216	0.04413
GO_bp:go_regulation_of_viral_induced_cytoplasmic_pattern_recognition_receptor_signaling_pathway	20	0.298	0.17486	0.044175
GO_bp:go_neuronal_stem_cell_population_maintenance	22	0.32935	0.19327	0.044192
GO_bp:go_microtubule_anchoring_at_centrosome	10	0.46028	0.2703	0.044306
GO_bp:go_fat_pad_development	7	0.66331	0.38986	0.044442
GO_bp:go_interstrand_cross_link_repair	52	0.19456	0.11436	0.04446
Curated_gene_sets:reactome_disassembly_of_the_destruction_complex_and_recruitment_of_axin_to_the_membrane	31	0.2567	0.15101	0.044589
GO_bp:go_negative_regulation_of_gtpase_activity	45	0.22704	0.13361	0.044649
Curated_gene_sets:mattioli_mgus_vs_multiple_myeloma	15	0.31923	0.18789	0.044662
Curated_gene_sets:shaffer_irf4_targets_in_activated_dendritic_cell	64	0.1811	0.10659	0.044669
Curated_gene_sets:heidenblad_amplicon_12p11_12_dn	21	0.33028	0.19443	0.044694
Curated_gene_sets:fung_il2_signaling_1	10	0.4508	0.26558	0.044819
GO_bp:go_cell_surface_receptor_signaling_pathway_involved_in_heart_development	27	0.30771	0.1814	0.044926
Curated_gene_sets:reactome_hedgehog_ligand_biogenesis	68	0.15521	0.09152	0.044959
Curated_gene_sets:reactome_nephrin_family_interactions	23	0.30971	0.18262	0.044961
GO_mf:go_gaba_receptor_binding	17	0.33887	0.19983	0.044967
Curated_gene_sets:reactome_signaling_by_cytosolic_fgfr1_fusion_mutants	18	0.39139	0.2309	0.045037
GO_mf:go_semaphorin_receptor_binding	22	0.30728	0.18132	0.04508
GO_bp:go_spongiotrophoblast_layer_development	13	0.45069	0.26599	0.045104
GO_bp:go_regulation_of_mda_5_signaling_pathway	6	0.48793	0.28827	0.045275
GO_mf:go_cysteine_type_endopeptidase_activator_activity_involved_in_apoptotic_process	15	0.3727	0.22022	0.045293
Curated_gene_sets:climent_breast_cancer_copy_number_up	23	0.33273	0.19676	0.045423
GO_bp:go_porphyrin_containing_compound_metabolic_process	8	0.47371	0.28016	0.045445
GO_mf:go_superoxide_generating_nadph_oxidase_activity	10	0.48515	0.28708	0.045529
GO_bp:go_negative_regulation_of_axon_extension	41	0.2343	0.13868	0.045568
GO_mf:go_ferric_iron_binding	10	0.50911	0.30161	0.045716
Curated_gene_sets:reactome_intracellular_signaling_by_second_messengers	307	0.083476	0.049484	0.045816
Curated_gene_sets:biocarta_blymphocyte_pathway	12	0.51094	0.30315	0.045962
GO_mf:go_transferase_activity_transferring_alkyl_or_aryl_other_than_methyl_groups	56	0.20613	0.12231	0.045974
GO_bp:go_vascular_associated_smooth_muscle_cell_migration	22	0.34182	0.2029	0.04603
GO_bp:go_interleukin_1_secretion	55	0.20588	0.12233	0.046202
GO_bp:go_dna_damage_induced_protein_phosphorylation	8	0.64902	0.38567	0.046209
Curated_gene_sets:pid_nfat_3pathway	53	0.21472	0.12762	0.046247
GO_bp:go_protein_phosphorylation	1902	0.035573	0.021143	0.046249
Curated_gene_sets:hollern_emt_breast_tumor_up	136	0.12942	0.076928	0.046257
GO_bp:go_apoptotic_process_involved_in_development	35	0.27866	0.16566	0.046282
Curated_gene_sets:martens_tretinoin_response_dn	787	0.049549	0.02947	0.046357
GO_cc:go_msl_complex	4	0.73213	0.43556	0.046401
GO_bp:go_interleukin_1_beta_secretion	48	0.2174	0.12936	0.046425
GO_bp:go_positive_regulation_of_glomerular_mesangial_cell_proliferation	6	0.63306	0.37672	0.046441
GO_bp:go_adaptive_immune_response_based_on_somatic_recombination_of_immune_receptors_built_from_immunoglobulin_superfamily_domains	251	0.096122	0.057249	0.046584
GO_bp:go_positive_regulation_of_amyloid_precursor_protein_catabolic_process	15	0.41762	0.24884	0.046654
Curated_gene_sets:reactome_vif_mediated_degradation_of_apobec3g	57	0.16954	0.10103	0.046673
GO_bp:go_antibiotic_catabolic_process	47	0.22227	0.13249	0.046716
Curated_gene_sets:molenaar_targets_of_ccnd1_and_cdk4_up	63	0.17661	0.10529	0.046732
Curated_gene_sets:reactome_p75ntr_signals_via_nf_kb	16	0.35783	0.21333	0.046744
Curated_gene_sets:hollern_adenomyoepithelial_breast_tumor	17	0.34926	0.20844	0.046918
Curated_gene_sets:reactome_metabolism_of_steroid_hormones	33	0.23684	0.14138	0.046955
Curated_gene_sets:reactome_sumo_is_transferred_from_e1_to_e2_ube2i_ubc9	7	0.49519	0.29567	0.046993
GO_bp:go_positive_regulation_of_transcription_of_notch_receptor_target	18	0.33145	0.19792	0.047012
GO_bp:go_craniofacial_suture_morphogenesis	18	0.38343	0.22898	0.047025
GO_bp:go_positive_regulation_of_humoral_immune_response_mediated_by_circulating_immunoglobulin	5	0.69085	0.41273	0.04709
GO_bp:go_astrocyte_development	38	0.23644	0.1413	0.047137
GO_bp:go_regulation_of_oxidative_phosphorylation	24	0.27114	0.16206	0.047161
GO_bp:go_positive_regulation_of_renal_sodium_excretion	13	0.41979	0.25096	0.047199
GO_bp:go_intermediate_filament_based_process	47	0.21932	0.13113	0.047211
Curated_gene_sets:pepper_chronic_lymphocytic_leukemia_dn	20	0.33158	0.1983	0.047259
GO_bp:go_cell_morphogenesis_involved_in_differentiation	727	0.057183	0.034205	0.047293
Curated_gene_sets:mcmurray_tp53_hras_cooperation_response_up	25	0.31907	0.19089	0.04732
Curated_gene_sets:chiang_liver_cancer_subclass_polysomy7_up	75	0.16723	0.10006	0.04734
GO_bp:go_megakaryocyte_development	15	0.38524	0.23071	0.047488
GO_bp:go_embryonic_skeletal_joint_development	14	0.38383	0.22989	0.047503
Curated_gene_sets:reactome_alpha_linolenic_omega3_and_linoleic_omega6_acid_metabolism	13	0.37431	0.22424	0.04754
GO_bp:go_alpha_linolenic_acid_metabolic_process	13	0.37431	0.22424	0.04754
GO_bp:go_asymmetric_stem_cell_division	10	0.47862	0.28678	0.047575
GO_bp:go_protein_tetramerization	156	0.11355	0.068052	0.047604
GO_mf:go_protein_kinase_c_binding	49	0.20843	0.12492	0.047619
GO_bp:go_positive_regulation_of_lipopolysaccharide_mediated_signaling_pathway	8	0.55038	0.33004	0.047708
Curated_gene_sets:galluzzi_prevent_mitochondial_permeabilization	23	0.28651	0.17182	0.047711
GO_mf:go_vascular_endothelial_growth_factor_activated_receptor_activity	7	0.65944	0.39554	0.047748
GO_bp:go_extracellular_exosome_assembly	7	0.68177	0.40895	0.047754
Curated_gene_sets:reactome_traf6_mediated_irf7_activation	29	0.29383	0.17625	0.047757
GO_mf:go_sphingomyelin_phosphodiesterase_activity	6	0.63138	0.37884	0.047805
GO_bp:go_very_long_chain_fatty_acid_catabolic_process	5	0.58287	0.35002	0.047941
GO_bp:go_regulation_of_bone_mineralization	70	0.17302	0.10392	0.047971
Curated_gene_sets:reactome_cd209_dc_sign_signaling	21	0.29564	0.17763	0.048026
GO_bp:go_positive_regulation_of_intrinsic_apoptotic_signaling_pathway_by_p53_class_mediator	5	0.72136	0.43358	0.048094
GO_bp:go_hypoxia_inducible_factor_1alpha_signaling_pathway	5	0.78055	0.46918	0.048101
GO_bp:go_nucleoside_monophosphate_catabolic_process	6	0.52824	0.3177	0.048191
GO_mf:go_growth_hormone_receptor_binding	9	0.58031	0.34906	0.048218
GO_bp:go_metaphase_anaphase_transition_of_cell_cycle	56	0.18539	0.11151	0.04822
GO_bp:go_transforming_growth_factor_beta1_production	12	0.39735	0.23903	0.048232
GO_bp:go_interleukin_2_biosynthetic_process	22	0.3324	0.19996	0.048233
GO_bp:go_regulation_of_growth_hormone_secretion	13	0.40967	0.24647	0.048246
Curated_gene_sets:kegg_retinol_metabolism	64	0.2308	0.13891	0.048317
GO_bp:go_melanocyte_differentiation	24	0.31136	0.18746	0.048368
Curated_gene_sets:jiang_aging_hypothalamus_up	44	0.20538	0.12371	0.048444
GO_bp:go_histone_deubiquitination	23	0.2701	0.1627	0.04846
GO_bp:go_observational_learning	8	0.56128	0.33815	0.048478
GO_bp:go_response_to_oxygen_levels	378	0.073886	0.044516	0.048488
Curated_gene_sets:amit_egf_response_20_mcf10a	12	0.41183	0.24819	0.048529
GO_cc:go_golgi_lumen	99	0.1562	0.094137	0.04854
Curated_gene_sets:biocarta_chemical_pathway	18	0.37513	0.22609	0.048542
GO_bp:go_autophagosome_maturation	37	0.2274	0.13711	0.048619
Curated_gene_sets:wu_hbx_targets_2_up	23	0.31846	0.19204	0.048637
GO_cc:go_intrinsic_component_of_postsynaptic_membrane	122	0.14418	0.086981	0.048705
GO_bp:go_necrotic_cell_death	47	0.20733	0.1251	0.048733
GO_mf:go_ubiquitin_like_protein_specific_protease_activity	102	0.13382	0.080813	0.048882
GO_bp:go_regulation_of_immune_response	962	0.048477	0.029278	0.048896
GO_cc:go_golgi_associated_vesicle	172	0.10387	0.062737	0.048901
Curated_gene_sets:reactome_downregulation_of_erbb2:erbb3_signaling	13	0.36298	0.21936	0.048994
GO_bp:go_endothelial_cell_fate_commitment	7	0.65115	0.3935	0.048996
GO_cc:go_fhf_complex	5	0.65078	0.39334	0.049021
Curated_gene_sets:suzuki_response_to_tsa_and_decitabine_1b	17	0.38401	0.23216	0.04906
Curated_gene_sets:reactome_regulation_of_mitotic_cell_cycle	89	0.13494	0.081584	0.04907
GO_bp:go_regulation_of_neurotransmitter_levels	323	0.084079	0.050863	0.049168
Curated_gene_sets:munshi_multiple_myeloma_up	78	0.15885	0.096099	0.049173
GO_bp:go_positive_regulation_of_glutamate_receptor_signaling_pathway	13	0.41995	0.25415	0.049239
GO_bp:go_regulation_of_blood_vessel_remodeling	8	0.48191	0.29171	0.049273
Curated_gene_sets:reactome_clec7a_dectin_1_signaling	102	0.13265	0.08034	0.04936
GO_cc:go_filamentous_actin	25	0.29012	0.17572	0.049379
GO_bp:go_positive_regulation_of_t_helper_2_cell_differentiation	7	0.60724	0.36793	0.049439
GO_mf:go_carbohydrate_derivative_transmembrane_transporter_activity	44	0.22772	0.138	0.049469
Curated_gene_sets:reactome_g2_m_checkpoints	163	0.10402	0.063053	0.049508
GO_bp:go_membrane_lipid_catabolic_process	32	0.27362	0.16586	0.049509
GO_bp:go_pyrimidine_containing_compound_biosynthetic_process	55	0.19155	0.11614	0.049562
Curated_gene_sets:eppert_ce_hsc_lsc	38	0.2506	0.15196	0.049568
GO_bp:go_chemical_synaptic_transmission_postsynaptic	108	0.14182	0.086011	0.049599
Curated_gene_sets:reactome_traf3_dependent_irf_activation_pathway	14	0.38877	0.23584	0.049638
GO_bp:go_regulation_of_cilium_movement	15	0.37258	0.22602	0.049641
GO_cc:go_microbody	135	0.12214	0.074105	0.049663
Curated_gene_sets:reactome_tp53_regulates_transcription_of_caspase_activators_and_caspases	12	0.40184	0.24415	0.049902
GO_bp:go_branching_morphogenesis_of_a_nerve	10	0.51227	0.31134	0.049957
Curated_gene_sets:jison_sickle_cell_disease_dn	178	0.10386	0.063167	0.050071
GO_bp:go_peptidyl_lysine_monomethylation	9	0.52358	0.31845	0.05008
Curated_gene_sets:tesar_alk_targets_episc_4d_up	6	0.67324	0.40948	0.050082
Curated_gene_sets:pid_beta_catenin_deg_pathway	17	0.31716	0.19293	0.050108
Curated_gene_sets:biocarta_pdgf_pathway	28	0.27663	0.16829	0.050118
GO_bp:go_liposaccharide_metabolic_process	50	0.20135	0.12255	0.050194
GO_bp:go_regulation_of_helicase_activity	13	0.34412	0.20948	0.050226
GO_cc:go_perikaryon	125	0.13146	0.080085	0.050361
GO_bp:go_forebrain_neuron_differentiation	53	0.22139	0.13491	0.050407
GO_bp:go_optic_nerve_morphogenesis	6	0.67462	0.41115	0.050425
GO_cc:go_translation_preinitiation_complex	17	0.35457	0.21619	0.0505
GO_bp:go_arterial_endothelial_cell_differentiation	6	0.69691	0.42501	0.050539
Curated_gene_sets:verhaak_glioblastoma_mesenchymal	216	0.10227	0.062379	0.050562
GO_mf:go_neuropeptide_binding	24	0.32637	0.19915	0.050634
Curated_gene_sets:goldrath_homeostatic_proliferation	141	0.11489	0.070134	0.050698
Curated_gene_sets:reactome_negative_regulation_of_fgfr4_signaling	31	0.25678	0.15676	0.050714
GO_bp:go_negative_regulation_of_mitochondrion_organization	49	0.19281	0.11773	0.05074
Curated_gene_sets:reactome_pre_notch_processing_in_golgi	18	0.30472	0.18611	0.050795
GO_bp:go_positive_regulation_of_interleukin_10_production	32	0.25861	0.15799	0.050842
Curated_gene_sets:plasari_tgfb1_targets_10hr_up	195	0.10876	0.066454	0.05087
Curated_gene_sets:izadpanah_stem_cell_adipose_vs_bone_up	127	0.13023	0.079577	0.050876
Curated_gene_sets:nikolsky_breast_cancer_7q21_q22_amplicon	76	0.26703	0.16322	0.050929
GO_bp:go_gas_transport	19	0.38194	0.23358	0.051021
GO_bp:go_signal_transduction_by_protein_phosphorylation	923	0.048583	0.029717	0.051051
Curated_gene_sets:bidus_metastasis_dn	149	0.11442	0.070018	0.051128
GO_bp:go_establishment_of_planar_polarity_involved_in_neural_tube_closure	15	0.37905	0.23198	0.05114
GO_bp:go_early_endosome_to_golgi_transport	8	0.4451	0.27241	0.051148
Curated_gene_sets:lee_targets_of_ptch1_and_sufu_up	54	0.19045	0.1166	0.051198
GO_bp:go_positive_regulation_of_mitochondrial_translation	17	0.30256	0.18527	0.051238
GO_mf:go_carbon_carbon_lyase_activity	49	0.19521	0.11955	0.051258
Curated_gene_sets:reactome_signaling_by_tgf_beta_family_members	102	0.13812	0.084589	0.051265
GO_cc:go_calcium_channel_complex	66	0.18014	0.11037	0.051339
GO_bp:go_regulation_of_postsynaptic_membrane_organization	14	0.39307	0.24093	0.051407
GO_bp:go_positive_regulation_of_interleukin_5_secretion	5	0.57575	0.353	0.051451
GO_bp:go_regulation_of_spontaneous_synaptic_transmission	5	0.58066	0.3562	0.051542
Curated_gene_sets:reactome_cell_cycle	631	0.054602	0.033505	0.051593
GO_bp:go_lung_epithelium_development	36	0.25485	0.15643	0.051652
GO_bp:go_regulation_of_cell_morphogenesis	472	0.06787	0.041696	0.0518
GO_bp:go_inhibitory_synapse_assembly	12	0.4206	0.25842	0.051814
GO_mf:go_g_protein_coupled_adenosine_receptor_activity	6	0.49446	0.30383	0.051834
Curated_gene_sets:reactome_ercc6_csb_and_ehmt2_g9a_positively_regulate_rrna_expression	58	0.20424	0.12555	0.051902
GO_bp:go_regulation_of_somitogenesis	9	0.54704	0.33658	0.052061
GO_bp:go_cellular_response_to_epinephrine_stimulus	13	0.36797	0.22644	0.052085
GO_bp:go_chaperone_mediated_protein_complex_assembly	20	0.30734	0.18914	0.052092
Curated_gene_sets:stoner_esophageal_carcinogenesis_up	38	0.20824	0.12828	0.052271
GO_bp:go_cellular_response_to_ammonium_ion	65	0.18495	0.11401	0.052381
GO_bp:go_tetrahydrofolate_metabolic_process	13	0.39812	0.24543	0.052396
Curated_gene_sets:reactome_class_c_3_metabotropic_glutamate_pheromone_receptors	38	0.28212	0.17404	0.052511
Curated_gene_sets:benporath_eed_targets	1019	0.050417	0.031107	0.052545
GO_bp:go_histone_serine_phosphorylation	11	0.4154	0.2564	0.052613
GO_bp:go_aggressive_behavior	7	0.62506	0.38585	0.052633
GO_mf:go_hydrolase_activity_hydrolyzing_o_glycosyl_compounds	90	0.14407	0.088942	0.052644
GO_bp:go_mesenchymal_cell_differentiation	207	0.10313	0.063698	0.052725
GO_bp:go_regulation_of_intrinsic_apoptotic_signaling_pathway	155	0.10737	0.066322	0.052737
GO_bp:go_basement_membrane_assembly	8	0.43183	0.26678	0.052769
Curated_gene_sets:tian_tnf_signaling_not_via_nfkb	21	0.34611	0.21386	0.052798
GO_bp:go_positive_regulation_of_cell_population_proliferation	892	0.049586	0.03064	0.052801
Curated_gene_sets:frederick_prkci_targets	10	0.44348	0.27417	0.052889
GO_bp:go_cytoplasmic_translational_elongation	10	0.42163	0.26081	0.05299
GO_bp:go_morphogenesis_of_a_polarized_epithelium	141	0.11478	0.071026	0.053057
Curated_gene_sets:krieg_kdm3a_targets_not_hypoxia	195	0.10173	0.063007	0.053216
GO_bp:go_response_to_ammonium_ion	125	0.13139	0.081379	0.05322
Curated_gene_sets:kegg_notch_signaling_pathway	47	0.19694	0.12201	0.053249
GO_cc:go_insulin_responsive_compartment	8	0.58015	0.35966	0.053374
GO_bp:go_regulation_of_chromosome_separation	61	0.17198	0.10668	0.053479
GO_bp:go_extracellular_matrix_constituent_secretion	11	0.48681	0.30203	0.05351
GO_bp:go_cardiac_conduction	140	0.12493	0.077512	0.053517
GO_bp:go_coronary_vasculature_development	46	0.22588	0.14017	0.05355
GO_bp:go_response_to_extracellular_stimulus	514	0.061956	0.038449	0.05356
GO_bp:go_generation_of_precursor_metabolites_and_energy	483	0.062954	0.039073	0.053575
GO_bp:go_metanephric_collecting_duct_development	9	0.5225	0.32439	0.053627
Curated_gene_sets:reactome_runx3_regulates_notch_signaling	14	0.35978	0.22339	0.053646
Curated_gene_sets:marson_bound_by_foxp3_stimulated	969	0.046734	0.02905	0.053846
GO_bp:go_regulation_of_neuroinflammatory_response	31	0.26406	0.16419	0.053897
GO_cc:go_saga_complex	12	0.35508	0.2208	0.053914
GO_bp:go_b_cell_homeostasis	29	0.26127	0.16247	0.05392
GO_bp:go_cellular_ketone_metabolic_process	191	0.096051	0.059745	0.053959
GO_bp:go_inflammatory_response	684	0.056995	0.035481	0.054105
Curated_gene_sets:liu_cdx2_targets_dn	8	0.59388	0.3698	0.05415
GO_bp:go_regulation_of_mitotic_cell_cycle	631	0.05451	0.033948	0.054179
GO_bp:go_response_to_ph	37	0.22012	0.1371	0.054195
GO_bp:go_mitochondrial_dna_metabolic_process	11	0.39276	0.24474	0.054274
GO_bp:go_pyrimidine_dimer_repair	8	0.47987	0.29917	0.054362
GO_bp:go_positive_regulation_of_cell_proliferation_involved_in_kidney_development	8	0.53097	0.33107	0.054387
Curated_gene_sets:schmidt_por_targets_in_limb_bud_dn	7	0.51769	0.32282	0.054404
Curated_gene_sets:lindstedt_dendritic_cell_maturation_b	47	0.23184	0.14469	0.054553
Curated_gene_sets:biocarta_egf_pathway	27	0.27298	0.17039	0.054571
GO_bp:go_coronary_artery_morphogenesis	9	0.55031	0.34354	0.054599
GO_bp:go_tetrapyrrole_catabolic_process	8	0.50932	0.31813	0.054697
GO_bp:go_positive_regulation_of_rna_binding	8	0.51479	0.32161	0.054732
Curated_gene_sets:kim_myc_amplification_targets_up	196	0.097583	0.060965	0.054736
Curated_gene_sets:reactome_hedgehog_off_state	117	0.12303	0.076888	0.054787
GO_bp:go_amine_metabolic_process	134	0.11903	0.0744	0.054818
GO_bp:go_negative_regulation_of_muscle_contraction	25	0.30202	0.18879	0.05483
GO_bp:go_protein_poly_adp_ribosylation	7	0.47553	0.2973	0.05486
Curated_gene_sets:reactome_assembly_of_the_hiv_virion	16	0.32589	0.20376	0.054879
GO_bp:go_regulation_of_stress_activated_protein_kinase_signaling_cascade	228	0.094231	0.058919	0.054882
GO_bp:go_maintenance_of_animal_organ_identity	5	0.76116	0.47625	0.055002
GO_bp:go_positive_regulation_of_execution_phase_of_apoptosis	14	0.35653	0.22309	0.055011
GO_bp:go_positive_regulation_of_neutrophil_activation	3	0.78768	0.49298	0.055053
GO_bp:go_glomerulus_morphogenesis	8	0.58276	0.36475	0.055065
GO_bp:go_positive_regulation_of_glomerulus_development	11	0.46165	0.28915	0.055191
Curated_gene_sets:schaeffer_prostate_development_6hr_dn	450	0.064947	0.040704	0.055296
GO_bp:go_response_to_ethanol	125	0.12581	0.078852	0.055308
GO_bp:go_response_to_lipid	902	0.048318	0.030291	0.055353
GO_bp:go_epithelial_to_mesenchymal_transition_involved_in_endocardial_cushion_formation	16	0.41354	0.25929	0.055372
GO_bp:go_neurogenesis	1576	0.037571	0.023572	0.055493
GO_bp:go_lactation	46	0.20394	0.12801	0.055567
GO_bp:go_relaxation_of_muscle	30	0.26601	0.16705	0.055659
GO_bp:go_negative_regulation_of_cell_growth	180	0.10454	0.065682	0.055738
Curated_gene_sets:reactome_regulation_of_gene_expression_in_endocrine_committed_neurog3plus_progenitor_cells	5	0.66073	0.41517	0.055761
GO_bp:go_postreplication_repair	52	0.17414	0.10943	0.055778
GO_bp:go_positive_regulation_of_synaptic_transmission_glutamatergic	33	0.25674	0.16134	0.055781
Curated_gene_sets:reactome_smad2_smad3:smad4_heterotrimer_regulates_transcription	33	0.21741	0.13666	0.055832
GO_bp:go_regulation_of_transcription_involved_in_cell_fate_commitment	17	0.38527	0.24221	0.055853
Curated_gene_sets:reactome_rna_polymerase_iii_chain_elongation	18	0.29866	0.1878	0.055894
Curated_gene_sets:hollern_papillary_breast_tumor	19	0.32339	0.20339	0.055931
GO_bp:go_purinergic_receptor_signaling_pathway	31	0.25165	0.15837	0.056038
GO_mf:go_exoribonuclease_activity	36	0.21463	0.13512	0.056103
Curated_gene_sets:reactome_notch3_intracellular_domain_regulates_transcription	25	0.27348	0.17222	0.056152
Curated_gene_sets:kegg_proteasome	47	0.17794	0.11206	0.056157
GO_bp:go_response_to_interleukin_18	11	0.39816	0.25077	0.056178
GO_bp:go_synaptic_vesicle_cytoskeletal_transport	18	0.30677	0.19321	0.056182
GO_bp:go_negative_regulation_of_endothelial_cell_differentiation	8	0.50743	0.31982	0.056307
GO_bp:go_negative_regulation_of_t_helper_cell_differentiation	16	0.35203	0.22194	0.056362
GO_cc:go_axon	598	0.058978	0.037183	0.056362
Curated_gene_sets:dazard_response_to_uv_nhek_dn	301	0.085831	0.054147	0.056477
GO_mf:go_translation_regulator_activity_nucleic_acid_binding	101	0.12647	0.079792	0.056487
GO_mf:go_transferase_activity_transferring_one_carbon_groups	217	0.08756	0.055262	0.056553
GO_bp:go_female_sex_differentiation	116	0.13582	0.085742	0.056603
GO_bp:go_apoptotic_process	1860	0.033603	0.021225	0.056698
GO_bp:go_membrane_disassembly	16	0.36453	0.23025	0.056699
GO_bp:go_mitochondrial_rna_processing	16	0.34861	0.22023	0.056723
GO_bp:go_vascular_process_in_circulatory_system	160	0.1185	0.074889	0.056797
GO_bp:go_negative_regulation_of_glial_cell_differentiation	23	0.33609	0.21242	0.056808
GO_bp:go_cochlea_development	48	0.21754	0.13759	0.056935
Curated_gene_sets:scian_cell_cycle_targets_of_tp53_and_tp73_up	9	0.48103	0.30424	0.056938
GO_bp:go_negative_regulation_of_cell_cycle_process	329	0.073412	0.046439	0.056966
GO_bp:go_regulation_of_blood_volume_by_renin_angiotensin	9	0.52162	0.33002	0.056995
GO_mf:go_oxygen_binding	35	0.2528	0.16	0.057061
Curated_gene_sets:sato_silenced_by_methylation_in_pancreatic_cancer_2	43	0.22909	0.14504	0.05712
GO_mf:go_malate_dehydrogenase_activity	8	0.51368	0.32534	0.057185
GO_bp:go_glucose_metabolic_process	118	0.12359	0.078282	0.0572
GO_bp:go_regulation_of_viral_genome_replication	93	0.14509	0.091951	0.057306
Curated_gene_sets:boylan_multiple_myeloma_pca3_dn	64	0.17784	0.11274	0.057351
GO_bp:go_positive_regulation_of_neurotransmitter_secretion	22	0.29024	0.184	0.057364
GO_bp:go_cofactor_transport	47	0.19968	0.1266	0.05738
GO_bp:go_positive_regulation_of_epithelial_cell_proliferation_involved_in_lung_morphogenesis	5	0.69285	0.4393	0.057388
Curated_gene_sets:reactome_endosomal_sorting_complex_required_for_transport_escrt	31	0.22784	0.14448	0.057415
GO_mf:go_organophosphate_ester_transmembrane_transporter_activity	26	0.28065	0.17807	0.057515
Curated_gene_sets:yegnasubramanian_prostate_cancer	124	0.12543	0.079592	0.057528
GO_bp:go_eye_photoreceptor_cell_development	34	0.26642	0.16911	0.057593
GO_bp:go_response_to_insulin	266	0.081253	0.051581	0.057607
GO_mf:go_small_protein_activating_enzyme_binding	5	0.51342	0.32606	0.057682
Curated_gene_sets:tang_senescence_tp53_targets_dn	55	0.18087	0.1149	0.057733
GO_bp:go_regulation_of_podosome_assembly	15	0.38386	0.24395	0.057811
GO_bp:go_decidualization	22	0.30297	0.1927	0.057959
GO_bp:go_response_to_growth_hormone	38	0.24539	0.15612	0.058004
GO_mf:go_monooxygenase_activity	95	0.15733	0.10009	0.058006
Curated_gene_sets:yu_myc_targets_up	43	0.19455	0.12378	0.058014
GO_bp:go_regulation_of_anatomical_structure_morphogenesis	1041	0.04481	0.028519	0.058074
Curated_gene_sets:reactome_hdr_through_mmej_alt_nhej	10	0.44672	0.28445	0.058163
Curated_gene_sets:reactome_homology_directed_repair	129	0.11751	0.074834	0.058183
GO_bp:go_negative_regulation_of_phosphorus_metabolic_process	516	0.060993	0.038846	0.058205
GO_cc:go_motile_cilium	179	0.10215	0.065057	0.058205
GO_bp:go_positive_regulation_of_humoral_immune_response	16	0.40065	0.25524	0.058249
Curated_gene_sets:lee_calorie_restriction_muscle_up	37	0.21586	0.13754	0.058285
GO_bp:go_negative_regulation_of_transforming_growth_factor_beta_production	8	0.40468	0.25793	0.058341
GO_bp:go_organophosphate_catabolic_process	126	0.12329	0.078584	0.058351
Curated_gene_sets:pid_il2_pi3k_pathway	34	0.23436	0.14942	0.058399
GO_mf:go_cyclohydrolase_activity	5	0.65016	0.4146	0.05843
Curated_gene_sets:delacroix_rarg_bound_mef	363	0.072781	0.046431	0.058507
GO_bp:go_regulation_of_adaptive_immune_response	158	0.11058	0.070547	0.058514
Curated_gene_sets:pid_il3_pathway	26	0.26026	0.16608	0.058558
Curated_gene_sets:pid_telomerase_pathway	68	0.16761	0.107	0.058631
Curated_gene_sets:reactome_neddylation	239	0.083076	0.053036	0.058635
GO_bp:go_purine_nucleoside_monophosphate_biosynthetic_process	20	0.29053	0.18551	0.05867
Curated_gene_sets:coulouarn_temporal_tgfb1_signature_up	110	0.13565	0.086655	0.058749
GO_bp:go_positive_regulation_of_lymphocyte_mediated_immunity	104	0.14431	0.092196	0.058775
Curated_gene_sets:reactome_eicosanoid_ligand_binding_receptors	16	0.35738	0.22835	0.058789
Curated_gene_sets:reactome_innate_immune_system	1030	0.043599	0.027873	0.058892
GO_bp:go_positive_regulation_of_glial_cell_differentiation	40	0.22534	0.14406	0.058897
GO_bp:go_regulation_of_relaxation_of_cardiac_muscle	6	0.65207	0.4169	0.058907
Curated_gene_sets:reactome_toxicity_of_botulinum_toxin_type_d_bont_d	5	0.61012	0.39019	0.058955
GO_bp:go_positive_regulation_of_synaptic_transmission	168	0.1079	0.069007	0.058961
GO_bp:go_response_to_antibiotic	310	0.078637	0.050293	0.058967
GO_bp:go_embryonic_digit_morphogenesis	61	0.18919	0.121	0.058976
GO_cc:go_mhc_class_i_protein_complex	8	0.50643	0.32393	0.058989
GO_bp:go_cellular_response_to_follicle_stimulating_hormone_stimulus	11	0.4772	0.30546	0.059125
GO_bp:go_positive_regulation_of_t_helper_1_cell_differentiation	6	0.60877	0.38982	0.059195
Curated_gene_sets:reactome_tgf_beta_receptor_signaling_activates_smads	32	0.23024	0.14752	0.059296
GO_bp:go_malate_metabolic_process	8	0.50779	0.32537	0.059312
GO_bp:go_neuron_projection_extension_involved_in_neuron_projection_guidance	36	0.23744	0.15225	0.059445
Curated_gene_sets:pid_pi3kci_akt_pathway	35	0.23408	0.15015	0.059514
GO_bp:go_response_to_immobilization_stress	27	0.25364	0.16275	0.059568
GO_mf:go_adenylate_cyclase_binding	13	0.42607	0.2734	0.059574
GO_bp:go_negative_regulation_of_macrophage_apoptotic_process	5	0.57122	0.36682	0.059721
Curated_gene_sets:reactome_nuclear_envelope_breakdown	53	0.18511	0.11888	0.059732
GO_mf:go_g_protein_coupled_receptor_binding	262	0.090124	0.057883	0.059744
GO_bp:go_lysosomal_lumen_acidification	9	0.43774	0.28124	0.059805
GO_bp:go_citrulline_biosynthetic_process	5	0.70171	0.45117	0.059946
GO_bp:go_positive_regulation_of_transcription_initiation_from_rna_polymerase_ii_promoter	19	0.26831	0.17252	0.059958
Curated_gene_sets:kegg_axon_guidance	129	0.12465	0.080159	0.05998
GO_mf:go_s_adenosylmethionine_dependent_methyltransferase_activity	154	0.10318	0.066371	0.060033
GO_bp:go_chondroitin_sulfate_catabolic_process	15	0.3281	0.21108	0.060053
GO_bp:go_regulation_of_small_molecule_metabolic_process	330	0.072909	0.046918	0.060108
GO_mf:go_transcription_cofactor_binding	41	0.21237	0.1367	0.060155
Curated_gene_sets:nikolsky_breast_cancer_10q22_amplicon	8	0.5821	0.37471	0.060165
GO_bp:go_negative_regulation_of_binding	163	0.11064	0.071222	0.060166
Curated_gene_sets:kegg_hedgehog_signaling_pathway	56	0.17766	0.11438	0.060187
GO_bp:go_gonadal_mesoderm_development	2	1.0533	0.67819	0.060211
Curated_gene_sets:minguez_liver_cancer_vascular_invasion_dn	21	0.32982	0.21243	0.060262
GO_bp:go_negative_regulation_of_cytosolic_calcium_ion_concentration	11	0.45221	0.29129	0.060287
Curated_gene_sets:reactome_neurotransmitter_clearance	10	0.43426	0.27974	0.060292
GO_bp:go_positive_regulation_of_stress_activated_protein_kinase_signaling_cascade	166	0.10852	0.069932	0.060372
GO_bp:go_regulation_of_cellular_component_biogenesis	886	0.046085	0.029703	0.060394
GO_bp:go_regulation_of_cell_cycle_process	749	0.048616	0.031336	0.060407
GO_bp:go_calcium_ion_export	9	0.45997	0.29697	0.060715
Curated_gene_sets:della_response_to_tsa_and_butyrate	21	0.31608	0.20407	0.06072
GO_cc:go_neurofibrillary_tangle	5	0.59737	0.38569	0.06072
Curated_gene_sets:reactome_rho_gtpases_activate_rocks	19	0.35827	0.23133	0.060732
GO_bp:go_negative_regulation_of_tumor_necrosis_factor_secretion	8	0.44115	0.28487	0.060744
GO_bp:go_kinetochore_organization	21	0.28131	0.18167	0.060763
Curated_gene_sets:ramjaun_apoptosis_by_tgfb1_via_smad4_up	9	0.45527	0.29411	0.060827
GO_mf:go_calcium_activated_cation_channel_activity	28	0.24613	0.15909	0.060929
GO_bp:go_positive_regulation_of_wnt_signaling_pathway	171	0.10229	0.066193	0.061133
Curated_gene_sets:reactome_ddx58_ifih1_mediated_induction_of_interferon_alpha_beta	78	0.14989	0.097069	0.061284
Curated_gene_sets:kegg_autoimmune_thyroid_disease	50	0.21871	0.14165	0.061302
GO_bp:go_g_protein_coupled_purinergic_receptor_signaling_pathway	23	0.2922	0.18927	0.061321
Curated_gene_sets:biocarta_rna_pathway	9	0.45368	0.294	0.061407
GO_bp:go_retinal_rod_cell_development	9	0.47468	0.30765	0.061431
Curated_gene_sets:dasu_il6_signaling_scar_up	30	0.26552	0.17214	0.061487
Curated_gene_sets:reactome_signaling_by_robo_receptors	217	0.087592	0.056823	0.061607
GO_mf:go_bitter_taste_receptor_activity	21	0.39511	0.25658	0.061799
Curated_gene_sets:reactome_nonhomologous_end_joining_nhej	61	0.178	0.11562	0.061855
Curated_gene_sets:reactome_notch1_intracellular_domain_regulates_transcription	47	0.2007	0.13038	0.061867
GO_bp:go_regulation_of_mitochondrial_translation	25	0.23587	0.15324	0.061878
Curated_gene_sets:plasari_tgfb1_signaling_via_nfic_1hr_dn	101	0.13948	0.090637	0.061928
Curated_gene_sets:reactome_factors_involved_in_megakaryocyte_development_and_platelet_production	163	0.10839	0.070479	0.06205
GO_bp:go_endocardial_cushion_morphogenesis	33	0.2731	0.17761	0.062078
GO_bp:go_embryo_development	978	0.045845	0.029832	0.062182
GO_bp:go_mesenchyme_development	259	0.088144	0.057357	0.062186
GO_cc:go_xy_body	13	0.34382	0.22387	0.062304
Curated_gene_sets:gargalovic_response_to_oxidized_phospholipids_turquoise_up	79	0.15707	0.10228	0.062315
GO_mf:go_ammonium_ion_binding	72	0.1622	0.10562	0.062316
GO_bp:go_positive_regulation_of_aspartic_type_peptidase_activity	9	0.53287	0.34714	0.062393
GO_cc:go_cytosolic_proteasome_complex	9	0.36506	0.23782	0.062401
Curated_gene_sets:reactome_assembly_of_the_pre_replicative_complex	71	0.13644	0.088928	0.062496
Curated_gene_sets:biocarta_tpo_pathway	24	0.28012	0.18259	0.062508
GO_bp:go_s_shaped_body_morphogenesis	8	0.55645	0.36275	0.062525
GO_bp:go_positive_regulation_of_endothelial_cell_proliferation	92	0.14809	0.096556	0.062563
Curated_gene_sets:reactome_asymmetric_localization_of_pcp_proteins	67	0.14783	0.096399	0.062583
GO_bp:go_regulation_of_rna_binding	11	0.42183	0.27508	0.062586
GO_bp:go_sebaceous_gland_development	8	0.56783	0.37029	0.062588
GO_bp:go_positive_regulation_of_protein_homooligomerization	10	0.46079	0.30052	0.062604
Curated_gene_sets:reactome_endosomal_vacuolar_pathway	11	0.40338	0.26311	0.062632
GO_bp:go_regulation_of_rna_polymerase_ii_transcriptional_preinitiation_complex_assembly	14	0.2925	0.19079	0.062636
Curated_gene_sets:reactome_phase_1_inactivation_of_fast_naplus_channels	7	0.52308	0.34133	0.062711
Curated_gene_sets:kegg_allograft_rejection	35	0.25984	0.16956	0.062718
GO_bp:go_negative_regulation_of_transforming_growth_factor_beta1_production	5	0.47785	0.31187	0.062744
GO_bp:go_positive_regulation_of_reactive_oxygen_species_metabolic_process	45	0.19165	0.12514	0.062844
GO_bp:go_positive_regulation_of_astrocyte_activation	5	0.68942	0.45022	0.062859
GO_bp:go_transforming_growth_factor_beta_production	36	0.22867	0.14947	0.063032
GO_mf:go_proteasome_activating_atpase_activity	6	0.37895	0.2477	0.063036
GO_bp:go_negative_regulation_of_lipopolysaccharide_mediated_signaling_pathway	13	0.37801	0.24711	0.06305
GO_bp:go_protein_k29_linked_ubiquitination	6	0.64384	0.42091	0.063064
GO_bp:go_regulation_of_small_gtpase_mediated_signal_transduction	334	0.076102	0.049776	0.063155
GO_cc:go_intrinsic_component_of_peroxisomal_membrane	16	0.32136	0.21025	0.063208
GO_bp:go_negative_regulation_of_neuron_apoptotic_process	146	0.11296	0.073965	0.063363
GO_cc:go_endoplasmic_reticulum_part	1334	0.037438	0.024521	0.063416
GO_bp:go_positive_regulation_of_nitric_oxide_synthase_activity	22	0.27909	0.18284	0.063468
GO_bp:go_mitotic_cytokinesis	70	0.14883	0.097516	0.063481
Curated_gene_sets:reactome_cell_cell_junction_organization	65	0.17378	0.11386	0.063484
GO_cc:go_condensed_nuclear_chromosome_centromeric_region	23	0.2835	0.18587	0.06361
GO_bp:go_regulation_of_execution_phase_of_apoptosis	39	0.21465	0.14079	0.063685
GO_bp:go_postsynaptic_membrane_organization	39	0.22089	0.14491	0.063719
GO_bp:go_negative_regulation_of_neuron_death	201	0.093741	0.061499	0.06373
GO_bp:go_regulation_of_tau_protein_kinase_activity	9	0.49591	0.32551	0.063824
GO_bp:go_protein_k27_linked_ubiquitination	5	0.70996	0.46625	0.063928
GO_bp:go_ribonucleotide_catabolic_process	31	0.23162	0.15216	0.063992
Curated_gene_sets:tsai_response_to_ionizing_radiation	146	0.11274	0.074077	0.064029
GO_bp:go_regulation_of_neuronal_action_potential	5	0.60991	0.40079	0.064044
GO_bp:go_anatomical_structure_homeostasis	424	0.065259	0.042887	0.064056
Curated_gene_sets:reactome_downstream_signaling_of_activated_fgfr4	27	0.24163	0.1588	0.064059
GO_bp:go_regulation_of_synaptic_transmission_glutamatergic	68	0.1738	0.11422	0.064062
GO_mf:go_oxidoreductase_activity_acting_on_peroxide_as_acceptor	54	0.18623	0.1224	0.064075
GO_bp:go_inner_ear_morphogenesis	95	0.14971	0.098434	0.064149
Curated_gene_sets:reactome_regulation_of_pten_stability_and_activity	72	0.13769	0.090537	0.064164
GO_bp:go_monoterpenoid_metabolic_process	6	0.54586	0.35902	0.064212
GO_mf:go_lysophospholipid_acyltransferase_activity	16	0.33428	0.21992	0.064266
Curated_gene_sets:biocarta_sumo_pathway	6	0.46876	0.30843	0.064286
GO_bp:go_rrna_pseudouridine_synthesis	6	0.52524	0.34564	0.064314
GO_mf:go_phosphatidylinositol_3_4_5_trisphosphate_binding	37	0.21414	0.14095	0.06436
GO_bp:go_endosome_to_lysosome_transport	55	0.18046	0.11879	0.064367
Curated_gene_sets:reactome_orc1_removal_from_chromatin	74	0.13125	0.086418	0.064415
GO_bp:go_plus_end_directed_organelle_transport_along_microtubule	8	0.45419	0.29909	0.064447
GO_cc:go_h3_histone_acetyltransferase_complex	7	0.51956	0.34218	0.064467
GO_bp:go_negative_regulation_of_protein_localization_to_membrane	29	0.22522	0.14834	0.064482
Curated_gene_sets:chesler_brain_d6mit150_qtl_cis	6	0.51728	0.34073	0.064499
Curated_gene_sets:reactome_eukaryotic_translation_initiation	116	0.11701	0.077085	0.064523
GO_bp:go_negative_regulation_of_hematopoietic_progenitor_cell_differentiation	7	0.53802	0.35448	0.064545
GO_bp:go_monocarboxylic_acid_biosynthetic_process	190	0.094177	0.062099	0.064697
GO_bp:go_multi_organism_cellular_process	47	0.18161	0.11976	0.064715
Curated_gene_sets:mikkelsen_mef_lcp_with_h3k27me3	66	0.16377	0.10805	0.064817
Curated_gene_sets:reactome_budding_and_maturation_of_hiv_virion	28	0.24163	0.1595	0.064907
GO_bp:go_mitochondrial_rna_metabolic_process	24	0.25105	0.16576	0.06495
Curated_gene_sets:nikolsky_breast_cancer_11q12_q14_amplicon	156	0.17259	0.11396	0.064954
GO_bp:go_circadian_rhythm	195	0.097136	0.064152	0.065003
GO_bp:go_norepinephrine_secretion	16	0.32242	0.21304	0.065093
GO_mf:go_atp_transmembrane_transporter_activity	10	0.42769	0.2826	0.065098
GO_mf:go_odorant_binding	84	0.17308	0.11437	0.065106
Curated_gene_sets:mikkelsen_mcv6_icp_with_h3k27me3	74	0.15291	0.10104	0.065111
GO_bp:go_amyloid_beta_clearance_by_transcytosis	7	0.5597	0.37042	0.065405
Curated_gene_sets:reactome_notch4_intracellular_domain_regulates_transcription	20	0.28825	0.19082	0.065453
GO_bp:go_positive_regulation_of_adenylate_cyclase_activating_g_protein_coupled_receptor_signaling_pathway	5	0.57317	0.37957	0.065522
GO_mf:go_peptidyltransferase_activity	4	0.75901	0.50268	0.06554
GO_bp:go_linoleic_acid_metabolic_process	17	0.30146	0.19973	0.065617
GO_mf:go_intramolecular_transferase_activity	26	0.24363	0.16142	0.065621
GO_bp:go_hematopoietic_stem_cell_differentiation	82	0.13127	0.087016	0.065709
GO_cc:go_microvesicle	3	0.85441	0.56678	0.065852
GO_bp:go_cytidine_to_uridine_editing	12	0.49343	0.32738	0.065888
Curated_gene_sets:reactome_phospholipase_c_mediated_cascade_fgfr2	18	0.33261	0.22074	0.065944
GO_bp:go_regulation_of_stem_cell_division	9	0.48817	0.32403	0.065968
GO_mf:go_c2h2_zinc_finger_domain_binding	13	0.38954	0.25864	0.066032
GO_bp:go_organ_growth	176	0.10563	0.0702	0.066219
GO_bp:go_negative_regulation_of_kinase_activity	236	0.085741	0.056992	0.066241
Curated_gene_sets:ding_lung_cancer_mutated_recurrently	6	0.44158	0.29353	0.066251
GO_bp:go_dendrite_morphogenesis	138	0.11278	0.075011	0.066358
GO_bp:go_female_meiosis_chromosome_segregation	5	0.60812	0.40456	0.066406
GO_bp:go_regulation_of_modification_of_synaptic_structure	10	0.43565	0.28986	0.066429
GO_mf:go_neurotrophin_trk_receptor_binding	6	0.47094	0.31339	0.066466
Curated_gene_sets:matzuk_cumulus_expansion	10	0.48179	0.32066	0.066494
GO_bp:go_negative_regulation_of_b_cell_apoptotic_process	11	0.36889	0.24557	0.066538
GO_bp:go_translational_elongation	133	0.10345	0.068901	0.066625
GO_bp:go_unsaturated_fatty_acid_metabolic_process	75	0.14964	0.099694	0.066694
GO_cc:go_telomerase_holoenzyme_complex	20	0.27255	0.18164	0.066752
GO_bp:go_golgi_to_vacuole_transport	14	0.29956	0.19969	0.066794
GO_bp:go_retina_homeostasis	68	0.16232	0.10821	0.06681
Curated_gene_sets:pid_fgf_pathway	55	0.18161	0.1211	0.06685
GO_bp:go_central_nervous_system_neuron_differentiation	181	0.10572	0.070517	0.06691
GO_bp:go_cytokine_secretion	212	0.094764	0.063208	0.066914
GO_bp:go_cytoplasmic_sequestering_of_nf_kappab	7	0.44737	0.29853	0.066998
Curated_gene_sets:ting_silenced_by_dicer	31	0.25073	0.16736	0.067059
GO_bp:go_peripheral_nervous_system_myelin_maintenance	7	0.44257	0.2955	0.067113
GO_bp:go_regulation_of_muscle_contraction	156	0.10586	0.070705	0.067184
Curated_gene_sets:reactome_regulation_of_beta_cell_development	42	0.19783	0.13214	0.067187
GO_bp:go_response_to_dexamethasone	43	0.20451	0.13666	0.067269
GO_bp:go_response_to_glucagon	35	0.21768	0.14547	0.067285
GO_mf:go_translation_regulator_activity	131	0.10597	0.070835	0.067341
GO_bp:go_maintenance_of_protein_location_in_mitochondrion	5	0.52476	0.35082	0.067363
Curated_gene_sets:reactome_activation_of_puma_and_translocation_to_mitochondria	9	0.48905	0.32705	0.067417
GO_mf:go_transferase_activity_transferring_amino_acyl_groups	17	0.34537	0.23098	0.067436
GO_bp:go_positive_regulation_of_actin_filament_based_movement	3	0.79028	0.52866	0.067482
Curated_gene_sets:pid_il12_stat4_pathway	33	0.238	0.15921	0.067484
GO_bp:go_regulation_of_dendritic_cell_differentiation	11	0.50562	0.33828	0.067507
GO_bp:go_antigen_processing_and_presentation_via_mhc_class_ib	16	0.37727	0.25242	0.06752
GO_bp:go_dna_integrity_checkpoint	157	0.099537	0.066612	0.067562
GO_bp:go_positive_regulation_of_natural_killer_cell_mediated_immune_response_to_tumor_cell	9	0.42873	0.28711	0.067691
Curated_gene_sets:biocarta_classic_pathway	14	0.36135	0.24203	0.067726
Curated_gene_sets:gargalovic_response_to_oxidized_phospholipids_pink_dn	33	0.22782	0.15265	0.067798
Curated_gene_sets:benporath_es_with_h3k27me3	1084	0.04489	0.030082	0.067821
GO_bp:go_organic_acid_biosynthetic_process	287	0.07589	0.050857	0.067827
Curated_gene_sets:biocarta_mef2d_pathway	18	0.31938	0.21414	0.067925
Curated_gene_sets:der_ifn_gamma_response_dn	9	0.45366	0.30417	0.067928
GO_cc:go_golgi_medial_cisterna	8	0.46034	0.30882	0.068038
GO_bp:go_prepulse_inhibition	15	0.32346	0.217	0.068042
Curated_gene_sets:reactome_role_of_lat2_ntal_lab_on_calcium_mobilization	17	0.31123	0.2089	0.068137
GO_bp:go_fatty_acid_biosynthetic_process	145	0.10567	0.070961	0.068239
GO_cc:go_3m_complex	5	0.46018	0.30918	0.068328
GO_mf:go_dipeptidase_activity	16	0.31354	0.21077	0.068432
GO_bp:go_negative_regulation_of_nucleocytoplasmic_transport	20	0.29641	0.19941	0.068592
GO_bp:go_response_to_cgmp	7	0.51656	0.34753	0.068596
GO_bp:go_positive_regulation_of_dna_binding	61	0.17191	0.11569	0.068649
GO_mf:go_metallopeptidase_activity	177	0.1033	0.069571	0.068808
GO_bp:go_parallel_actin_filament_bundle_assembly	6	0.48502	0.32689	0.068946
GO_bp:go_peptidyl_arginine_n_methylation	11	0.40638	0.27398	0.069017
GO_mf:go_protein_arginine_n_methyltransferase_activity	11	0.40638	0.27398	0.069017
GO_bp:go_gamma_aminobutyric_acid_secretion	9	0.45289	0.30536	0.069027
GO_mf:go_enhancer_binding	133	0.11097	0.074823	0.069029
GO_bp:go_hemidesmosome_assembly	12	0.41523	0.28005	0.069085
Curated_gene_sets:foster_tolerant_macrophage_up	157	0.10558	0.071213	0.069101
GO_bp:go_spinal_cord_development	104	0.13781	0.092968	0.069137
Curated_gene_sets:reactome_recycling_of_eif2:gdp	8	0.46202	0.31211	0.069404
GO_bp:go_positive_regulation_of_small_molecule_metabolic_process	96	0.1364	0.092144	0.069405
GO_bp:go_interleukin_5_secretion	7	0.47082	0.31808	0.069418
Curated_gene_sets:becker_tamoxifen_resistance_dn	53	0.18949	0.12802	0.069419
GO_bp:go_embryonic_camera_type_eye_morphogenesis	26	0.27644	0.18676	0.069422
GO_bp:go_regulation_of_antigen_processing_and_presentation_of_peptide_antigen	6	0.54983	0.37154	0.069459
Curated_gene_sets:seiden_oncogenesis_by_met	87	0.14102	0.095333	0.069546
Curated_gene_sets:reactome_dna_methylation	46	0.2274	0.15377	0.069599
Curated_gene_sets:jazag_tgfb1_signaling_via_smad4_dn	66	0.14602	0.098761	0.069644
GO_bp:go_regulation_of_water_loss_via_skin	24	0.26408	0.1787	0.069745
Curated_gene_sets:zhan_multiple_myeloma_cd1_vs_cd2_up	67	0.16244	0.10993	0.069752
GO_bp:go_regulation_of_response_to_extracellular_stimulus	24	0.25011	0.16932	0.069832
GO_bp:go_muscle_organ_development	381	0.067979	0.046032	0.069876
GO_bp:go_cellular_response_to_alkaloid	35	0.21717	0.14707	0.069894
Curated_gene_sets:reactome_nucleotide_salvage	23	0.26783	0.18144	0.069961
Curated_gene_sets:reactome_mecp2_regulates_transcription_of_neuronal_ligands	8	0.49906	0.33815	0.070003
GO_bp:go_positive_regulation_of_feeding_behavior	10	0.45286	0.30691	0.070042
Curated_gene_sets:kobayashi_egfr_signaling_24hr_up	96	0.13207	0.089542	0.070128
GO_mf:go_amino_acid_binding	59	0.17168	0.1164	0.070132
Curated_gene_sets:guo_hex_targets_up	77	0.14728	0.099882	0.070174
GO_bp:go_negative_regulation_of_muscle_cell_differentiation	51	0.1802	0.12224	0.070236
GO_bp:go_b_cell_apoptotic_process	23	0.26654	0.18088	0.070303
Curated_gene_sets:reactome_signaling_by_tgf_beta_receptor_complex	74	0.13983	0.094924	0.070372
Curated_gene_sets:reactome_transcription_of_e2f_targets_under_negative_control_by_p107_rbl1_and_p130_rbl2_in_complex_with_hdac1	17	0.29522	0.2006	0.070567
Curated_gene_sets:wallace_jak2_targets_up	23	0.21837	0.14844	0.070641
Curated_gene_sets:reactome_cargo_concentration_in_the_er	34	0.1914	0.13012	0.070657
Curated_gene_sets:biocarta_pelp1_pathway	6	0.63799	0.4339	0.070742
Curated_gene_sets:stark_prefrontal_cortex_22q11_deletion_up	189	0.10048	0.068359	0.070797
GO_mf:go_gaba_gated_chloride_ion_channel_activity	13	0.45473	0.30936	0.070801
Curated_gene_sets:gouyer_tati_targets_up	10	0.41732	0.28393	0.070818
GO_bp:go_chemokine_c_c_motif_ligand_5_production	10	0.39769	0.27065	0.070869
Curated_gene_sets:lei_hoxc8_targets_dn	16	0.31118	0.21182	0.070911
GO_bp:go_segment_specification	17	0.34697	0.23636	0.071066
Curated_gene_sets:reactome_g0_and_early_g1	28	0.22518	0.15343	0.071107
GO_mf:go_actin_monomer_binding	27	0.25227	0.17198	0.071224
GO_bp:go_negative_regulation_of_developmental_growth	102	0.13348	0.091046	0.071322
GO_bp:go_suckling_behavior	13	0.34702	0.23674	0.071355
GO_mf:go_quaternary_ammonium_group_binding	26	0.2518	0.1718	0.071386
GO_bp:go_renal_system_vasculature_development	24	0.29259	0.19971	0.071455
GO_bp:go_positive_regulation_of_transcription_regulatory_region_dna_binding	26	0.25828	0.17629	0.071458
GO_bp:go_cellular_response_to_corticosteroid_stimulus	64	0.1597	0.10904	0.071526
GO_bp:go_response_to_interleukin_7	35	0.20506	0.14001	0.071532
GO_mf:go_peptide_hormone_binding	48	0.19649	0.1342	0.071584
GO_bp:go_neural_crest_cell_differentiation	88	0.14544	0.099337	0.071591
Curated_gene_sets:reactome_pyrimidine_salvage	11	0.37594	0.25685	0.071651
GO_bp:go_regulation_of_cell_differentiation	1764	0.032045	0.021895	0.07166
GO_bp:go_actin_filament_severing	10	0.39435	0.26951	0.07171
GO_cc:go_photoreceptor_outer_segment	80	0.14443	0.098716	0.071723
GO_bp:go_circulatory_system_process	524	0.059157	0.040452	0.071822
GO_bp:go_regulation_of_nitric_oxide_synthase_activity	44	0.19511	0.13344	0.071849
GO_bp:go_polyamine_metabolic_process	10	0.44676	0.30554	0.071851
Curated_gene_sets:heller_hdac_targets_up	307	0.073949	0.050599	0.071952
GO_bp:go_positive_regulation_of_tumor_necrosis_factor_biosynthetic_process	14	0.29579	0.20262	0.072176
GO_bp:go_ribose_phosphate_biosynthetic_process	182	0.090972	0.062321	0.072188
GO_bp:go_regulation_of_membrane_potential	419	0.066017	0.045244	0.072272
GO_mf:go_ephrin_receptor_activity	20	0.31587	0.21648	0.072278
GO_mf:go_retinal_binding	16	0.30106	0.20646	0.072399
GO_bp:go_regulation_of_immune_effector_process	387	0.065947	0.045246	0.072495
GO_bp:go_response_to_peptidoglycan	11	0.3721	0.25531	0.072502
GO_bp:go_nk_t_cell_differentiation	8	0.51166	0.35107	0.072507
Curated_gene_sets:fung_il2_targets_with_stat5_binding_sites	7	0.50788	0.34862	0.07259
GO_bp:go_embryonic_forelimb_morphogenesis	33	0.24592	0.16887	0.072667
Curated_gene_sets:biocarta_alk_pathway	37	0.22682	0.15576	0.072668
Curated_gene_sets:mariadason_response_to_butyrate_curcumin_sulindac_tsa_1	8	0.50039	0.34364	0.072684
GO_bp:go_endocardial_cushion_formation	23	0.31245	0.21478	0.072876
GO_mf:go_cysteine_type_peptidase_activity	166	0.096664	0.066455	0.072903
GO_bp:go_digestion	133	0.11624	0.079932	0.072941
GO_mf:go_opioid_receptor_activity	9	0.4448	0.30592	0.072984
Curated_gene_sets:wang_clim2_targets_up	229	0.080161	0.055133	0.072988
GO_bp:go_positive_regulation_of_cell_morphogenesis_involved_in_differentiation	147	0.10527	0.072423	0.073054
GO_bp:go_negative_regulation_of_interleukin_4_production	6	0.59766	0.41121	0.07306
Curated_gene_sets:pid_hdac_classii_pathway	34	0.23189	0.15955	0.073065
GO_bp:go_forebrain_radial_glial_cell_differentiation	7	0.54257	0.37348	0.073154
GO_mf:go_galactosyltransferase_activity	33	0.22423	0.15435	0.073155
Curated_gene_sets:reactome_downstream_signaling_events_of_b_cell_receptor_bcr	84	0.12457	0.085763	0.073198
GO_mf:go_rac_gtpase_binding	68	0.15209	0.10472	0.073223
GO_bp:go_mitochondrial_respiratory_chain_complex_iii_assembly	9	0.39963	0.27523	0.073265
GO_bp:go_cytokine_production_involved_in_inflammatory_response	39	0.19014	0.13099	0.073317
GO_bp:go_forebrain_development	375	0.070029	0.048261	0.073391
Curated_gene_sets:reactome_myd88_cascade_initiated_on_plasma_membrane	84	0.13451	0.092732	0.073465
Curated_gene_sets:ellwood_myc_targets_dn	41	0.19173	0.13219	0.073477
GO_bp:go_positive_regulation_of_intrinsic_apoptotic_signaling_pathway	56	0.15754	0.10863	0.073496
Curated_gene_sets:mori_pre_bi_lymphocyte_up	79	0.13555	0.093539	0.07366
Curated_gene_sets:bae_brca1_targets_up	72	0.15517	0.10714	0.073779
Curated_gene_sets:reactome_p75ntr_negatively_regulates_cell_cycle_via_sc1	6	0.48699	0.33656	0.073965
Curated_gene_sets:matzuk_spermatozoa	114	0.11464	0.079258	0.074041
GO_mf:go_four_way_junction_helicase_activity	5	0.4941	0.34184	0.07418
Curated_gene_sets:pomeroy_medulloblastoma_prognosis_up	47	0.17484	0.12097	0.0742
Curated_gene_sets:reactome_glycogen_synthesis	16	0.32023	0.2217	0.074322
GO_bp:go_lobar_bronchus_epithelium_development	5	0.59975	0.41524	0.074328
Curated_gene_sets:gotzmann_epithelial_to_mesenchymal_transition_dn	194	0.086796	0.060105	0.074368
Curated_gene_sets:turjanski_mapk8_and_mapk9_targets	8	0.43136	0.29878	0.074413
Curated_gene_sets:myllykangas_amplification_hot_spot_15	10	0.4116	0.28521	0.074494
Curated_gene_sets:lee_liver_cancer_survival_up	181	0.090785	0.062917	0.074528
Curated_gene_sets:reactome_mapk6_mapk4_signaling	94	0.11769	0.081571	0.074549
GO_bp:go_negative_regulation_of_dendrite_morphogenesis	15	0.34842	0.24153	0.074578
GO_bp:go_base_conversion_or_substitution_editing	21	0.30551	0.21188	0.074679
Curated_gene_sets:cui_tcf21_targets_dn	30	0.24746	0.1718	0.074882
Curated_gene_sets:reactome_fceri_mediated_nf_kb_activation	84	0.1267	0.087958	0.074883
Curated_gene_sets:kegg_colorectal_cancer	63	0.16253	0.11286	0.074925
GO_bp:go_interleukin_18_mediated_signaling_pathway	8	0.39756	0.27609	0.074942
Curated_gene_sets:reactome_assembly_of_the_orc_complex_at_the_origin_of_replication	6	0.39047	0.27117	0.074954
Curated_gene_sets:pid_nfkappab_canonical_pathway	22	0.26886	0.18685	0.075102
GO_bp:go_polyol_biosynthetic_process	75	0.13824	0.09608	0.075107
Curated_gene_sets:yao_temporal_response_to_progesterone_cluster_9	70	0.14267	0.099162	0.075116
GO_bp:go_positive_regulation_of_potassium_ion_transmembrane_transporter_activity	24	0.26499	0.18419	0.075132
GO_bp:go_interleukin_1_mediated_signaling_pathway	101	0.11598	0.080622	0.075145
GO_bp:go_modulation_by_symbiont_of_host_apoptotic_process	5	0.58053	0.40365	0.075199
GO_bp:go_positive_regulation_of_intrinsic_apoptotic_signaling_pathway_in_response_to_dna_damage	7	0.47575	0.33086	0.075235
Curated_gene_sets:kegg_basal_cell_carcinoma	55	0.16953	0.11791	0.075253
GO_bp:go_positive_regulation_of_transcription_by_rna_polymerase_ii	1164	0.03792	0.026377	0.075277
GO_bp:go_bone_mineralization_involved_in_bone_maturation	10	0.44567	0.31011	0.075348
GO_mf:go_mrna_methyltransferase_activity	11	0.35406	0.24637	0.075353
GO_mf:go_udp_galactosyltransferase_activity	22	0.26378	0.18357	0.075373
Curated_gene_sets:pid_il2_stat5_pathway	30	0.22522	0.15678	0.075436
GO_bp:go_p38mapk_cascade	44	0.2004	0.13951	0.075442
GO_bp:go_regulation_of_heart_growth	63	0.16631	0.11583	0.075547
GO_bp:go_stress_activated_protein_kinase_signaling_cascade	303	0.073135	0.050954	0.075606
GO_bp:go_lung_vasculature_development	6	0.45323	0.3158	0.075628
GO_cc:go_transporter_complex	331	0.072263	0.050353	0.075632
GO_bp:go_positive_regulation_of_tau_protein_kinase_activity	6	0.56503	0.39372	0.075635
GO_mf:go_hormone_activity	114	0.12805	0.089247	0.075691
GO_bp:go_establishment_of_blood_brain_barrier	11	0.40045	0.27918	0.075739
Curated_gene_sets:weber_methylated_hcp_in_fibroblast_dn	40	0.18932	0.13201	0.075771
GO_bp:go_cellular_response_to_peptide	366	0.06437	0.044894	0.075822
GO_cc:go_platelet_dense_granule_membrane	6	0.58063	0.40499	0.075838
GO_bp:go_response_to_amine	45	0.18689	0.13041	0.075916
GO_cc:go_synapse_part	929	0.043324	0.030232	0.075927
GO_mf:go_complement_component_c3b_binding	5	0.63995	0.44672	0.076001
GO_bp:go_extracellular_vesicle_biogenesis	22	0.27215	0.19003	0.076058
Curated_gene_sets:biocarta_ps1_pathway	14	0.34219	0.23903	0.076138
Curated_gene_sets:reactome_negative_regulation_of_met_activity	21	0.25689	0.17949	0.076184
Curated_gene_sets:rao_bound_by_sall4	219	0.08722	0.060954	0.076236
Curated_gene_sets:wu_apoptosis_by_cdkn1a_not_via_tp53	12	0.36409	0.25456	0.076327
GO_bp:go_negative_regulation_of_dendrite_development	25	0.27633	0.19323	0.076358
GO_mf:go_transcription_coactivator_binding	22	0.27622	0.19319	0.076392
GO_bp:go_regulation_of_epidermal_growth_factor_activated_receptor_activity	27	0.24045	0.1682	0.076429
GO_bp:go_positive_regulation_of_antigen_processing_and_presentation	9	0.4256	0.29779	0.076482
Curated_gene_sets:sakai_chronic_hepatitis_vs_liver_cancer_up	82	0.13628	0.095375	0.076522
GO_bp:go_negative_regulation_of_cell_cycle	604	0.049576	0.034703	0.076571
GO_bp:go_regulation_of_cardiac_muscle_contraction	74	0.1448	0.10137	0.076594
Curated_gene_sets:haddad_b_lymphocyte_progenitor	271	0.079804	0.055891	0.076678
GO_bp:go_dynamin_family_protein_polymerization_involved_in_membrane_fission	4	0.66642	0.46675	0.076681
GO_cc:go_condensed_nuclear_chromosome_kinetochore	14	0.31375	0.21976	0.0767
GO_cc:go_inflammasome_complex	14	0.29908	0.20956	0.076773
GO_bp:go_positive_regulation_of_penile_erection	4	0.73109	0.51253	0.076882
Curated_gene_sets:acevedo_liver_cancer_with_h3k27me3_dn	189	0.095417	0.066898	0.0769
GO_bp:go_appendage_morphogenesis	147	0.11297	0.079221	0.07694
GO_bp:go_regulation_of_immune_system_process	1475	0.034256	0.024026	0.076972
GO_mf:go_endodeoxyribonuclease_activity_producing_3_phosphomonoesters	11	0.39167	0.27477	0.077023
Curated_gene_sets:visala_response_to_heat_shock_and_aging_up	14	0.31342	0.21999	0.077133
GO_bp:go_negative_regulation_of_transcription_by_rna_polymerase_ii	813	0.044566	0.031291	0.077196
GO_mf:go_protein_carboxyl_o_methyltransferase_activity	7	0.493	0.3462	0.077225
GO_mf:go_netrin_receptor_activity	6	0.57114	0.4011	0.077237
GO_bp:go_response_to_topologically_incorrect_protein	193	0.084908	0.05966	0.077348
GO_bp:go_oxygen_transport	14	0.41165	0.28928	0.077374
Curated_gene_sets:reactome_formation_of_senescence_associated_heterochromatin_foci_sahf	17	0.29841	0.20985	0.077521
GO_bp:go_regulation_of_catecholamine_metabolic_process	18	0.30867	0.2172	0.077646
GO_bp:go_adhesion_of_symbiont_to_host	15	0.35198	0.24781	0.077756
Curated_gene_sets:browne_hcmv_infection_18hr_up	172	0.091332	0.06431	0.077787
GO_bp:go_embryonic_skeletal_joint_morphogenesis	11	0.37062	0.26098	0.077793
Curated_gene_sets:cheok_response_to_mercaptopurine_up	12	0.3509	0.24719	0.077878
GO_bp:go_negative_regulation_of_defense_response_to_virus	22	0.24374	0.17172	0.077903
Curated_gene_sets:biocarta_p53hypoxia_pathway	21	0.26301	0.1853	0.077905
GO_bp:go_sister_chromatid_segregation	180	0.085719	0.060406	0.077953
GO_bp:go_intra_s_dna_damage_checkpoint	15	0.30249	0.21331	0.078093
GO_mf:go_extracellular_matrix_protein_binding	5	0.70272	0.49558	0.078107
GO_bp:go_cellular_response_to_peptidoglycan	5	0.56583	0.39927	0.078226
Curated_gene_sets:ichiba_graft_versus_host_disease_d7_up	110	0.11413	0.080539	0.078243
Curated_gene_sets:sana_tnf_signaling_up	83	0.14502	0.10236	0.078283
GO_bp:go_dna_repair	529	0.052135	0.036803	0.078308
GO_bp:go_hindbrain_morphogenesis	41	0.20692	0.14607	0.078318
Curated_gene_sets:pid_nephrin_neph1_pathway	32	0.22388	0.15807	0.078346
GO_bp:go_regulation_of_glutamate_secretion	16	0.33645	0.23758	0.078369
GO_bp:go_positive_regulation_of_peptide_secretion	266	0.07717	0.054509	0.078434
Curated_gene_sets:reactome_defective_csf2rb_causes_pulmonary_surfactant_metabolism_dysfunction_5_smdp5	8	0.51239	0.36207	0.07852
GO_bp:go_neurotransmitter_catabolic_process	18	0.31142	0.22007	0.078531
GO_bp:go_pharyngeal_arch_artery_morphogenesis	8	0.49787	0.35193	0.078587
Curated_gene_sets:ruiz_tnc_targets_up	155	0.10497	0.074267	0.078777
GO_bp:go_protein_k63_linked_ubiquitination	48	0.16445	0.11642	0.078904
Curated_gene_sets:ouillette_cll_13q14_deletion_up	73	0.13799	0.097691	0.078908
GO_bp:go_regulation_of_mesenchymal_cell_proliferation	34	0.23668	0.16759	0.078942
GO_bp:go_regulation_of_cellular_ketone_metabolic_process	134	0.09968	0.070585	0.078954
Curated_gene_sets:pid_wnt_canonical_pathway	21	0.24903	0.17636	0.078977
GO_bp:go_learned_vocalization_behavior_or_vocal_learning	10	0.45598	0.32295	0.078994
GO_bp:go_positive_regulation_of_digestive_system_process	11	0.41652	0.29505	0.079027
GO_bp:go_dna_dependent_dna_replication_maintenance_of_fidelity	42	0.19076	0.13521	0.079157
GO_cc:go_kinocilium	8	0.46349	0.32871	0.079274
GO_bp:go_response_to_fructose	8	0.35192	0.2496	0.079284
Curated_gene_sets:reactome_regulation_of_commissural_axon_pathfinding_by_slit_and_robo	10	0.47034	0.33359	0.079288
Curated_gene_sets:west_adrenocortical_tumor_dn	534	0.054313	0.038536	0.079364
GO_bp:go_regulation_of_systemic_arterial_blood_pressure_mediated_by_a_chemical_signal	50	0.19046	0.13513	0.079371
GO_bp:go_histone_h4_k16_acetylation	20	0.24884	0.17657	0.079379
GO_bp:go_regulation_of_glomerulus_development	14	0.36766	0.26089	0.079388
GO_bp:go_nucleotide_binding_domain_leucine_rich_repeat_containing_receptor_signaling_pathway	36	0.21251	0.15085	0.07946
GO_bp:go_hair_follicle_maturation	17	0.31192	0.22148	0.079521
GO_bp:go_cell_surface_receptor_signaling_pathway_involved_in_cell_cell_signaling	607	0.051153	0.036336	0.079604
GO_bp:go_mast_cell_differentiation	5	0.64418	0.45794	0.079769
GO_bp:go_positive_regulation_of_cytoplasmic_mrna_processing_body_assembly	6	0.44564	0.31695	0.079863
GO_bp:go_dedifferentiation	8	0.51884	0.36933	0.080051
GO_bp:go_cellular_amino_acid_catabolic_process	84	0.13077	0.093099	0.080066
Curated_gene_sets:reactome_regulation_of_runx2_expression_and_activity	76	0.1258	0.089558	0.080073
Curated_gene_sets:fischer_g2_m_cell_cycle	234	0.07976	0.056789	0.080093
Curated_gene_sets:hoffmann_large_to_small_pre_bii_lymphocyte_up	153	0.091103	0.064885	0.080158
GO_bp:go_polarized_epithelial_cell_differentiation	19	0.30064	0.2143	0.080332
GO_bp:go_chromatin_silencing_at_rdna	33	0.21316	0.15195	0.080337
GO_cc:go_catsper_complex	10	0.3243	0.23128	0.080439
GO_bp:go_positive_regulation_of_dopamine_receptor_signaling_pathway	5	0.58744	0.41902	0.080471
Curated_gene_sets:miyagawa_targets_of_ewsr1_ets_fusions_up	259	0.081365	0.058057	0.080546
Curated_gene_sets:simbulan_parp1_targets_dn	17	0.28718	0.20492	0.080551
GO_bp:go_positive_regulation_of_circadian_rhythm	17	0.3142	0.22424	0.080585
Curated_gene_sets:burton_adipogenesis_12	31	0.24173	0.17254	0.080614
GO_bp:go_soft_palate_development	5	0.55074	0.39311	0.080617
GO_bp:go_mitotic_cell_cycle	969	0.038782	0.027685	0.080643
GO_bp:go_pituitary_gland_development	43	0.20039	0.14307	0.08067
GO_mf:go_phosphatidylinositol_transporter_activity	7	0.47611	0.34028	0.080888
GO_cc:go_intrinsic_component_of_endoplasmic_reticulum_membrane	154	0.093187	0.066631	0.080983
GO_bp:go_regulation_of_dna_catabolic_process	12	0.31667	0.22651	0.081059
Curated_gene_sets:ceballos_targets_of_tp53_and_myc_up	21	0.26202	0.18745	0.081085
GO_bp:go_defense_response_to_virus	236	0.082868	0.059287	0.081103
GO_bp:go_negative_regulation_of_axon_guidance	27	0.23927	0.17126	0.081201
Curated_gene_sets:kegg_regulation_of_autophagy	34	0.22015	0.1577	0.081366
GO_mf:go_exonuclease_activity_active_with_either_ribo_or_deoxyribonucleic_acids_and_producing_5_phosphomonoesters	55	0.15845	0.11351	0.081376
GO_bp:go_intrinsic_apoptotic_signaling_pathway_by_p53_class_mediator	75	0.13688	0.098057	0.08138
Curated_gene_sets:mizukami_hypoxia_dn	6	0.52076	0.37311	0.081406
Curated_gene_sets:browne_hcmv_infection_4hr_dn	246	0.077093	0.055261	0.081503
GO_bp:go_one_carbon_compound_transport	12	0.37669	0.27004	0.081526
GO_bp:go_positive_regulation_of_unsaturated_fatty_acid_biosynthetic_process	6	0.50525	0.36227	0.08156
GO_bp:go_motor_learning	5	0.6122	0.43926	0.08171
GO_bp:go_post_translational_protein_modification	365	0.062362	0.044748	0.081723
GO_bp:go_positive_regulation_of_vascular_associated_smooth_muscle_cell_migration	16	0.32625	0.23411	0.08173
GO_bp:go_positive_regulation_of_cellular_response_to_transforming_growth_factor_beta_stimulus	28	0.24519	0.17594	0.081732
Curated_gene_sets:reactome_traf6_mediated_irf7_activation_in_tlr7_8_or_9_signaling	15	0.3016	0.21644	0.081744
GO_bp:go_ear_morphogenesis	115	0.12514	0.089843	0.08184
Curated_gene_sets:petrova_endothelium_lymphatic_vs_blood_up	132	0.10584	0.07599	0.08185
GO_bp:go_negative_regulation_of_growth	252	0.079695	0.057223	0.081863
GO_bp:go_intestinal_hexose_absorption	6	0.52791	0.37929	0.081994
GO_bp:go_regulation_of_mitotic_spindle_assembly	20	0.25003	0.17967	0.082029
Curated_gene_sets:basso_cd40_signaling_up	101	0.12799	0.092052	0.082204
GO_bp:go_t_helper_1_cell_differentiation	18	0.30951	0.22267	0.082269
GO_bp:go_embryonic_organ_morphogenesis	284	0.079232	0.057009	0.082301
Curated_gene_sets:reactome_mitotic_metaphase_and_anaphase	204	0.077441	0.055755	0.082431
GO_bp:go_response_to_vitamin	90	0.13322	0.095964	0.082544
GO_bp:go_response_to_toxic_substance	500	0.055731	0.040148	0.082554
Curated_gene_sets:biocarta_gleevec_pathway	23	0.27266	0.19656	0.082699
Curated_gene_sets:ferrando_t_all_with_mll_enl_fusion_dn	88	0.12387	0.089348	0.082824
Curated_gene_sets:tcga_glioblastoma_copy_number_dn	29	0.26505	0.19131	0.08296
GO_bp:go_ornithine_transport	6	0.55676	0.40197	0.083025
Curated_gene_sets:reactome_esr_mediated_signaling	205	0.085918	0.062039	0.083048
GO_bp:go_interleukin_10_production	50	0.17462	0.1261	0.083071
GO_bp:go_regulation_of_vasoconstriction	57	0.17806	0.12859	0.083086
GO_bp:go_regulation_of_relaxation_of_muscle	12	0.43988	0.3177	0.0831
GO_bp:go_skeletal_muscle_satellite_cell_differentiation	8	0.44654	0.32252	0.083109
GO_bp:go_peristalsis	10	0.44087	0.31852	0.083167
GO_bp:go_peptide_hormone_processing	34	0.21167	0.15293	0.083171
Curated_gene_sets:reactome_processing_and_activation_of_sumo	10	0.3498	0.25278	0.083213
GO_bp:go_flavonoid_glucuronidation	9	0.97354	0.70378	0.083292
GO_bp:go_kinetochore_assembly	16	0.28791	0.20818	0.083337
GO_bp:go_regulation_of_gliogenesis	114	0.1187	0.085846	0.083377
Curated_gene_sets:boyault_liver_cancer_subclass_g3_up	189	0.083476	0.060376	0.083404
GO_mf:go_mannose_binding	22	0.27093	0.19597	0.083416
GO_mf:go_protein_kinase_a_regulatory_subunit_binding	20	0.269	0.19466	0.083507
GO_bp:go_interleukin_7_mediated_signaling_pathway	25	0.24916	0.18033	0.083546
Curated_gene_sets:reactome_beta_catenin_phosphorylation_cascade	17	0.28464	0.20611	0.083647
Curated_gene_sets:reactome_signaling_by_notch1_t_7_9_notch1:m1580_k2555_translocation_mutant	7	0.51797	0.37533	0.083798
GO_bp:go_astrocyte_activation	20	0.27567	0.19982	0.083859
GO_mf:go_mutlalpha_complex_binding	6	0.53497	0.38777	0.083862
Curated_gene_sets:reactome_fructose_metabolism	7	0.37969	0.27522	0.083863
GO_bp:go_cellular_response_to_peptide_hormone_stimulus	310	0.066469	0.048186	0.08389
GO_bp:go_adult_feeding_behavior	10	0.4015	0.29122	0.084004
Curated_gene_sets:reactome_negative_regulation_of_fgfr2_signaling	34	0.21035	0.15259	0.084025
Curated_gene_sets:pid_erbb4_pathway	39	0.19803	0.14368	0.084066
GO_bp:go_viral_genome_replication	120	0.11265	0.081787	0.084202
Curated_gene_sets:wu_alzheimer_disease_dn	18	0.30235	0.21952	0.084218
GO_cc:go_inner_acrosomal_membrane	5	0.59656	0.43326	0.08428
GO_bp:go_stress_granule_assembly	18	0.26434	0.1921	0.084406
GO_bp:go_canonical_wnt_signaling_pathway_involved_in_regulation_of_cell_proliferation	6	0.46624	0.33882	0.084408
Curated_gene_sets:sa_pten_pathway	17	0.26747	0.19438	0.084413
GO_bp:go_positive_regulation_of_glycogen_starch_synthase_activity	5	0.55937	0.40658	0.084451
GO_bp:go_ventricular_septum_morphogenesis	42	0.20906	0.15196	0.084454
GO_bp:go_cellular_response_to_parathyroid_hormone_stimulus	8	0.39558	0.28763	0.084523
GO_bp:go_negative_regulation_of_axonogenesis	68	0.14777	0.10746	0.084557
GO_mf:go_basic_amino_acid_transmembrane_transporter_activity	11	0.3784	0.27529	0.084641
GO_mf:go_glycine_binding	15	0.32454	0.23628	0.084802
Curated_gene_sets:tavor_cebpa_targets_up	49	0.17758	0.12929	0.084813
GO_bp:go_apoptotic_signaling_pathway	584	0.049297	0.035894	0.084821
GO_bp:go_regulation_of_apoptotic_dna_fragmentation	10	0.32152	0.23414	0.084853
Curated_gene_sets:biocarta_prc2_pathway	14	0.35523	0.25871	0.08487
GO_bp:go_regulation_of_type_2_immune_response	30	0.23318	0.16985	0.084906
GO_cc:go_prc1_complex	15	0.31575	0.23001	0.084916
GO_bp:go_righting_reflex	8	0.48173	0.35113	0.085046
Curated_gene_sets:vernell_retinoblastoma_pathway_dn	22	0.251	0.18311	0.085232
Curated_gene_sets:reactome_ephrin_signaling	19	0.28955	0.21125	0.085251
Curated_gene_sets:pid_era_genomic_pathway	66	0.15137	0.11044	0.085255
Curated_gene_sets:tonks_targets_of_runx1_runx1t1_fusion_hsc_up	181	0.094384	0.068865	0.085265
GO_bp:go_regulation_of_body_fluid_levels	489	0.056565	0.041309	0.085461
GO_bp:go_catecholamine_metabolic_process	35	0.22549	0.1647	0.085496
GO_bp:go_rhythmic_behavior	43	0.19307	0.14107	0.085574
Curated_gene_sets:biocarta_tert_pathway	8	0.38105	0.27845	0.085586
GO_bp:go_programmed_necrotic_cell_death	39	0.18441	0.13476	0.085594
GO_bp:go_neural_tube_development	160	0.099707	0.072866	0.085609
GO_bp:go_positive_regulation_of_protein_localization_to_synapse	10	0.31697	0.23171	0.085673
Curated_gene_sets:chandran_metastasis_dn	308	0.069018	0.050456	0.085683
GO_bp:go_regulation_of_transmission_of_nerve_impulse	17	0.30514	0.22313	0.085743
Curated_gene_sets:reactome_toll_like_receptor_cascades	154	0.096389	0.070491	0.085757
GO_bp:go_negative_regulation_of_programmed_necrotic_cell_death	12	0.3303	0.24157	0.085773
GO_bp:go_positive_regulation_of_protein_catabolic_process	213	0.079608	0.058242	0.085844
GO_cc:go_cytosolic_part	240	0.073975	0.054149	0.085958
Curated_gene_sets:reactome_pp2a_mediated_dephosphorylation_of_key_metabolic_factors	7	0.37397	0.27375	0.085965
GO_bp:go_protoporphyrinogen_ix_biosynthetic_process	9	0.32593	0.23869	0.086058
GO_bp:go_regulation_of_sister_chromatid_segregation	79	0.12702	0.093039	0.086089
Curated_gene_sets:yao_temporal_response_to_progesterone_cluster_2	53	0.15359	0.11253	0.08615
GO_bp:go_negative_regulation_of_cardiac_muscle_contraction	6	0.48424	0.35491	0.086232
GO_bp:go_long_term_synaptic_potentiation	86	0.12861	0.094275	0.086261
GO_bp:go_regulation_of_biomineral_tissue_development	87	0.13137	0.096339	0.086357
GO_bp:go_regulation_of_type_b_pancreatic_cell_proliferation	11	0.33658	0.24688	0.086399
GO_bp:go_regulation_of_cytoplasmic_translation	27	0.2144	0.15729	0.086441
GO_bp:go_regulation_of_chromatin_binding	22	0.24138	0.17709	0.086447
GO_bp:go_carbohydrate_derivative_transport	74	0.14227	0.10439	0.086472
Curated_gene_sets:teramoto_opn_targets_cluster_4	13	0.35114	0.25766	0.086479
GO_bp:go_c21_steroid_hormone_biosynthetic_process	26	0.22788	0.16724	0.086512
GO_mf:go_transferase_activity_transferring_pentosyl_groups	47	0.15821	0.11616	0.086617
GO_bp:go_relaxation_of_cardiac_muscle	16	0.29116	0.21381	0.086641
Curated_gene_sets:yih_response_to_arsenite_c2	14	0.33028	0.24261	0.086712
GO_bp:go_negative_regulation_of_transferase_activity	264	0.073523	0.054032	0.086807
Curated_gene_sets:kegg_chronic_myeloid_leukemia	74	0.13652	0.10033	0.08681
Curated_gene_sets:chang_pou5f1_targets_dn	8	0.45251	0.33258	0.086829
GO_bp:go_late_endosome_to_lysosome_transport	7	0.41229	0.30315	0.086918
GO_bp:go_regulation_of_cell_cycle	1156	0.034904	0.02567	0.086967
GO_bp:go_lipid_phosphorylation	62	0.14263	0.10491	0.086994
Curated_gene_sets:lee_aging_muscle_dn	37	0.18399	0.13541	0.087128
GO_cc:go_haptoglobin_hemoglobin_complex	10	0.4337	0.31926	0.087166
GO_bp:go_negative_regulation_of_fibroblast_proliferation	28	0.22506	0.16586	0.087413
GO_bp:go_jnk_cascade	212	0.082334	0.060697	0.08748
Curated_gene_sets:cheok_response_to_mercaptopurine_and_hd_mtx_up	5	0.45748	0.33725	0.087481
GO_bp:go_snrna_modification	5	0.46864	0.3455	0.087492
GO_bp:go_smooth_muscle_cell_differentiation	57	0.16778	0.1237	0.087508
GO_bp:go_tachykinin_receptor_signaling_pathway	8	0.4723	0.34827	0.087534
Curated_gene_sets:huttmann_b_cll_poor_survival_up	272	0.072085	0.053159	0.087552
Curated_gene_sets:biocarta_hcmv_pathway	17	0.30027	0.22176	0.087873
Curated_gene_sets:reactome_downregulation_of_tgf_beta_receptor_signaling	26	0.21829	0.16123	0.087883
Curated_gene_sets:reactome_synthesis_of_ip2_ip_and_ins_in_the_cytosol	14	0.30497	0.2253	0.087936
GO_bp:go_protein_localization_to_photoreceptor_outer_segment	8	0.42897	0.31697	0.087985
GO_bp:go_positive_regulation_of_cell_differentiation	935	0.040211	0.029714	0.08799
Curated_gene_sets:biocarta_ppara_pathway	52	0.17152	0.12674	0.087997
Curated_gene_sets:biocarta_ctbp1_pathway	8	0.40128	0.2966	0.088046
GO_bp:go_cellular_response_to_brain_derived_neurotrophic_factor_stimulus	9	0.37615	0.27804	0.088063
GO_bp:go_positive_regulation_of_bone_mineralization	37	0.20487	0.15148	0.088124
GO_mf:go_card_domain_binding	15	0.29348	0.21707	0.088199
GO_mf:go_histone_serine_kinase_activity	6	0.45869	0.33929	0.088208
Curated_gene_sets:jiang_hypoxia_cancer	58	0.15223	0.11263	0.088264
GO_mf:go_nucleobase_containing_compound_transmembrane_transporter_activity	43	0.18338	0.13576	0.08839
Curated_gene_sets:biocarta_mal_pathway	19	0.26882	0.19902	0.088406
GO_bp:go_appendage_development	176	0.095386	0.070632	0.088441
Curated_gene_sets:chen_neuroblastoma_copy_number_gains	50	0.19941	0.14767	0.088458
GO_bp:go_energy_derivation_by_oxidation_of_organic_compounds	267	0.070246	0.052042	0.088549
Curated_gene_sets:dasu_il6_signaling_up	59	0.1542	0.11424	0.088556
GO_bp:go_multicellular_organismal_homeostasis	472	0.056428	0.041825	0.088656
GO_bp:go_protein_containing_complex_assembly	1810	0.028258	0.020952	0.088722
GO_bp:go_negative_regulation_of_dna_biosynthetic_process	37	0.20712	0.15357	0.088723
Curated_gene_sets:sesto_response_to_uv_c7	69	0.14322	0.10621	0.08876
GO_bp:go_g_protein_coupled_receptor_signaling_pathway	1266	0.039184	0.029062	0.088791
GO_bp:go_cerebral_cortex_gabaergic_interneuron_development	7	0.4636	0.34395	0.088858
GO_bp:go_regulation_of_cell_death	1595	0.030702	0.022778	0.088862
GO_bp:go_positive_regulation_of_animal_organ_morphogenesis	82	0.14606	0.10838	0.088888
Curated_gene_sets:winter_hypoxia_metagene	235	0.078936	0.058585	0.088939
GO_mf:go_polypeptide_n_acetylgalactosaminyltransferase_activity	19	0.31885	0.23668	0.088964
GO_bp:go_dendrite_development	219	0.08062	0.059878	0.089094
GO_bp:go_t_cell_mediated_immunity	102	0.12517	0.092968	0.089099
GO_bp:go_positive_regulation_of_non_canonical_wnt_signaling_pathway	12	0.35816	0.26607	0.089143
GO_bp:go_vitamin_transport	36	0.19855	0.14751	0.089152
GO_mf:go_neurotransmitter_receptor_regulator_activity	12	0.33604	0.24977	0.08926
Curated_gene_sets:piepoli_lgi1_targets_up	16	0.31569	0.23468	0.089294
GO_cc:go_axolemma	15	0.31863	0.23701	0.089423
GO_bp:go_olfactory_bulb_interneuron_differentiation	12	0.37488	0.27889	0.089454
GO_bp:go_response_to_tumor_cell	22	0.25723	0.19139	0.089483
Curated_gene_sets:reactome_clec7a_inflammasome_pathway	6	0.47639	0.35447	0.089488
GO_mf:go_hydrolase_activity_acting_on_carbon_nitrogen_but_not_peptide_bonds_in_cyclic_amidines	34	0.22353	0.16638	0.089568
GO_bp:go_dna_replication_dependent_nucleosome_organization	28	0.21986	0.16368	0.089601
GO_mf:go_ligand_gated_anion_channel_activity	20	0.32184	0.23964	0.08964
Curated_gene_sets:ly_aging_old_up	6	0.51804	0.38575	0.08965
GO_cc:go_ribonuclease_mrp_complex	6	0.52616	0.39192	0.089721
GO_bp:go_photoreceptor_cell_maintenance	36	0.20645	0.15392	0.089926
Curated_gene_sets:reactome_irak2_mediated_activation_of_tak1_complex	10	0.35126	0.2622	0.090188
Curated_gene_sets:reactome_p75ntr_recruits_signalling_complexes	13	0.31403	0.23444	0.090216
GO_mf:go_glutamate_binding	10	0.40174	0.29997	0.090253
GO_bp:go_negative_regulation_by_host_of_viral_process	9	0.44137	0.32957	0.090254
Curated_gene_sets:reactome_nf_kb_is_activated_and_signals_survival	13	0.30893	0.23076	0.090331
Curated_gene_sets:mense_hypoxia_up	96	0.12332	0.092175	0.090472
GO_bp:go_calcium_ion_export_across_plasma_membrane	6	0.54588	0.40804	0.090488
GO_bp:go_regulation_of_response_to_food	18	0.29821	0.22301	0.090588
GO_bp:go_regulation_of_cellular_response_to_stress	695	0.044029	0.032928	0.090595
Curated_gene_sets:reactome_fanconi_anemia_pathway	38	0.17416	0.13027	0.090637
GO_bp:go_cardiac_vascular_smooth_muscle_cell_differentiation	8	0.43304	0.32392	0.090639
GO_bp:go_energy_reserve_metabolic_process	84	0.13221	0.099023	0.090918
GO_cc:go_escrt_complex	27	0.1978	0.1482	0.090988
GO_bp:go_exit_from_mitosis	30	0.20108	0.15072	0.091084
GO_cc:go_spermatoproteasome_complex	5	0.49231	0.369	0.091084
GO_mf:go_trna_guanine_methyltransferase_activity	13	0.25198	0.18889	0.091113
Curated_gene_sets:reactome_trna_processing_in_the_mitochondrion	6	0.49617	0.37213	0.091221
GO_bp:go_positive_regulation_of_helicase_activity	8	0.37426	0.28076	0.091267
GO_bp:go_vitamin_d_metabolic_process	14	0.29271	0.21961	0.091292
GO_cc:go_a_band	40	0.16593	0.12449	0.091296
GO_mf:go_ion_channel_regulator_activity	114	0.11408	0.085591	0.091302
Curated_gene_sets:chng_multiple_myeloma_hyperploid_up	52	0.15116	0.11341	0.091308
Curated_gene_sets:weigel_oxidative_stress_by_hne_and_h2o2	36	0.18375	0.13787	0.091319
GO_cc:go_somatodendritic_compartment	814	0.042755	0.032091	0.091386
Curated_gene_sets:ji_carcinogenesis_by_kras_and_stk11_dn	17	0.29242	0.21953	0.091435
GO_bp:go_positive_regulation_of_leukocyte_mediated_immunity	130	0.10518	0.078978	0.091484
Curated_gene_sets:boylan_multiple_myeloma_pca1_dn	9	0.39915	0.29982	0.091559
GO_bp:go_regulation_of_ventricular_cardiac_muscle_cell_action_potential	15	0.33765	0.25364	0.091569
GO_bp:go_establishment_of_cell_polarity	130	0.10617	0.079757	0.091583
Curated_gene_sets:onken_uveal_melanoma_up	784	0.043346	0.032574	0.091656
GO_bp:go_positive_regulation_of_dna_catabolic_process	5	0.44001	0.33067	0.091664
GO_bp:go_postsynaptic_membrane_assembly	11	0.38026	0.28582	0.091695
Curated_gene_sets:sesto_response_to_uv_c5	46	0.17436	0.13106	0.091709
Curated_gene_sets:zhang_breast_cancer_progenitors_dn	134	0.098047	0.073703	0.091717
GO_mf:go_promoter_specific_chromatin_binding	49	0.15669	0.11782	0.091779
Curated_gene_sets:nagashima_egf_signaling_up	57	0.16558	0.12451	0.091796
GO_mf:go_oxidoreductase_activity_acting_on_nad_p_h_oxygen_as_acceptor	15	0.30104	0.22647	0.091892
Curated_gene_sets:cairo_hepatoblastoma_dn	261	0.073446	0.055258	0.091907
GO_bp:go_regulation_of_secretion	770	0.043628	0.032844	0.092039
GO_mf:go_peptide_antigen_binding	22	0.27044	0.20359	0.092041
GO_bp:go_pyrimidine_containing_compound_catabolic_process	38	0.20081	0.1512	0.092078
GO_bp:go_ectodermal_placode_development	13	0.36002	0.27114	0.092128
GO_bp:go_sphingolipid_metabolic_process	80	0.13346	0.10057	0.092255
GO_cc:go_transcriptional_repressor_complex	82	0.1307	0.098491	0.092266
Curated_gene_sets:bhat_esr1_targets_not_via_akt1_dn	89	0.13284	0.10011	0.09228
GO_bp:go_plasma_membrane_fusion	19	0.26169	0.19724	0.092304
Curated_gene_sets:biocarta_akap95_pathway	11	0.36939	0.27846	0.092335
GO_bp:go_t_cell_cytokine_production	39	0.20006	0.15084	0.092379
GO_bp:go_response_to_gonadotropin	28	0.24694	0.18619	0.092384
Curated_gene_sets:cairo_liver_development_dn	218	0.079174	0.059702	0.092403
Curated_gene_sets:biocarta_acetaminophen_pathway	5	0.47025	0.35468	0.092452
GO_cc:go_kainate_selective_glutamate_receptor_complex	5	0.5181	0.39083	0.092485
GO_mf:go_kainate_selective_glutamate_receptor_activity	5	0.5181	0.39083	0.092485
Curated_gene_sets:matzuk_ovulation	17	0.31501	0.23771	0.092556
GO_bp:go_zymogen_inhibition	11	0.31337	0.23651	0.092596
Curated_gene_sets:reactome_phase_4_resting_membrane_potential	19	0.27078	0.20449	0.092727
Curated_gene_sets:reactome_surfactant_metabolism	30	0.23204	0.17526	0.092761
GO_bp:go_mitotic_metaphase_plate_congression	44	0.15626	0.11806	0.092839
Curated_gene_sets:reactome_estrogen_dependent_gene_expression	132	0.10141	0.076628	0.092858
GO_bp:go_positive_regulation_of_complement_activation	3	0.7293	0.55143	0.092999
GO_bp:go_c21_steroid_hormone_metabolic_process	40	0.18094	0.13687	0.093095
Curated_gene_sets:reactome_signaling_by_the_b_cell_receptor_bcr	113	0.10072	0.076198	0.093111
GO_bp:go_lymph_node_development	17	0.27488	0.20797	0.09314
Curated_gene_sets:biocarta_plk3_pathway	8	0.399	0.30188	0.093145
GO_bp:go_regulation_of_cell_projection_size	12	0.327	0.24743	0.09316
GO_bp:go_inclusion_body_assembly	23	0.22773	0.17234	0.09319
Curated_gene_sets:gargalovic_response_to_oxidized_phospholipids_cyan_up	17	0.25524	0.19318	0.093209
GO_bp:go_complement_activation	68	0.15573	0.11796	0.09338
GO_bp:go_regulation_of_endothelial_cell_differentiation	31	0.21317	0.16155	0.093496
GO_bp:go_antigen_processing_and_presentation_of_endogenous_antigen	21	0.25259	0.19145	0.093528
GO_bp:go_response_to_salt_stress	20	0.2833	0.21476	0.09357
GO_bp:go_postsynaptic_cytoskeleton_organization	10	0.35251	0.26728	0.093611
GO_bp:go_cochlea_morphogenesis	23	0.2657	0.20149	0.093645
GO_bp:go_translational_initiation	185	0.080368	0.060956	0.093683
GO_bp:go_negative_regulation_of_cellular_amine_metabolic_process	6	0.53202	0.40354	0.093692
GO_bp:go_regulation_of_angiotensin_levels_in_blood	13	0.33849	0.25684	0.093774
GO_bp:go_secretion	1615	0.030152	0.022884	0.093822
Curated_gene_sets:medina_smarca4_targets	37	0.17943	0.13623	0.09391
GO_cc:go_pericentric_heterochromatin	20	0.24857	0.18875	0.093947
Curated_gene_sets:pid_p53_regulation_pathway	59	0.15298	0.11619	0.093984
GO_bp:go_endomembrane_system_organization	411	0.055463	0.042132	0.094023
Curated_gene_sets:rhein_all_glucocorticoid_therapy_dn	369	0.058786	0.044663	0.09406
GO_mf:go_vitamin_binding	134	0.098995	0.075239	0.094138
GO_bp:go_regulation_of_epithelial_tube_formation	18	0.29836	0.22681	0.094183
GO_cc:go_filtration_diaphragm	9	0.34813	0.26472	0.094246
GO_mf:go_taste_receptor_activity	26	0.26182	0.19921	0.094388
GO_bp:go_regulation_of_wnt_signaling_pathway_planar_cell_polarity_pathway	14	0.3405	0.25914	0.094438
Curated_gene_sets:biocarta_msp_pathway	6	0.42521	0.32363	0.094455
GO_bp:go_heart_process	276	0.07155	0.054488	0.094577
GO_bp:go_regulation_of_appetite	20	0.27898	0.21246	0.09458
Curated_gene_sets:matzuk_spermatid_differentiation	36	0.18941	0.14436	0.094747
Curated_gene_sets:reactome_signaling_by_egfr	50	0.15319	0.11675	0.094752
GO_bp:go_humoral_immune_response	242	0.081242	0.061941	0.094835
Curated_gene_sets:lee_neural_crest_stem_cell_up	143	0.099995	0.076243	0.094849
GO_bp:go_phenol_containing_compound_catabolic_process	8	0.49225	0.37537	0.094876
Curated_gene_sets:ferreira_ewings_sarcoma_unstable_vs_stable_dn	94	0.11492	0.087661	0.094948
GO_bp:go_regulation_of_oogenesis	10	0.34585	0.26382	0.094948
Curated_gene_sets:reactome_cd28_dependent_pi3k_akt_signaling	22	0.25012	0.19081	0.094972
GO_bp:go_macrophage_apoptotic_process	11	0.30288	0.23111	0.095009
Curated_gene_sets:kasler_hdac7_targets_1_up	191	0.081646	0.062302	0.095025
GO_cc:go_golgi_apparatus_part	954	0.037049	0.028279	0.09508
GO_bp:go_positive_regulation_of_b_cell_receptor_signaling_pathway	8	0.41989	0.32051	0.095095
Curated_gene_sets:dacosta_uv_response_via_ercc3_xpcs_up	26	0.21424	0.16364	0.095235
GO_bp:go_cellular_carbohydrate_biosynthetic_process	82	0.13375	0.10219	0.095303
GO_mf:go_translation_initiation_factor_binding	30	0.20074	0.15337	0.095304
GO_bp:go_negative_regulation_of_cell_death	948	0.037903	0.02897	0.095383
GO_bp:go_response_to_uv_b	19	0.27254	0.20831	0.095391
GO_bp:go_positive_regulation_of_peptidyl_tyrosine_phosphorylation	185	0.088831	0.067912	0.095439
GO_bp:go_rab_protein_signal_transduction	72	0.13535	0.10348	0.095445
GO_bp:go_response_to_parathyroid_hormone	11	0.33875	0.25898	0.095448
GO_bp:go_negative_regulation_of_proteasomal_ubiquitin_dependent_protein_catabolic_process	32	0.17999	0.13768	0.09556
Curated_gene_sets:tonks_targets_of_runx1_runx1t1_fusion_sustained_in_monocyte_up	21	0.26671	0.20403	0.095576
GO_bp:go_neurotrophin_trk_receptor_signaling_pathway	33	0.20599	0.1576	0.095616
GO_bp:go_skeletal_system_development	514	0.054326	0.04157	0.095636
Curated_gene_sets:wei_mir34a_targets	146	0.097022	0.07427	0.095727
GO_bp:go_radial_glia_guided_migration_of_purkinje_cell	5	0.57834	0.44283	0.095782
GO_bp:go_pyrimidine_containing_compound_salvage	12	0.31884	0.24419	0.095833
GO_bp:go_changes_to_dna_methylation_involved_in_embryo_development	8	0.44402	0.34007	0.09584
GO_bp:go_beta_catenin_destruction_complex_assembly	5	0.55878	0.42797	0.095842
GO_bp:go_immature_b_cell_differentiation	9	0.49133	0.37636	0.095872
GO_mf:go_exopeptidase_activity	110	0.11367	0.087082	0.095889
GO_bp:go_response_to_hormone	962	0.037964	0.029087	0.095918
GO_mf:go_voltage_gated_calcium_channel_activity	47	0.18152	0.13914	0.096029
Curated_gene_sets:hollern_microacinar_breast_tumor_up	45	0.17949	0.13766	0.096148
Curated_gene_sets:rozanov_mmp14_targets_dn	34	0.22583	0.17322	0.096174
Curated_gene_sets:lopez_mesotelioma_survival_time_dn	7	0.37593	0.28844	0.096242
GO_mf:go_rna_polymerase_ii_core_promoter_sequence_specific_dna_binding	35	0.19531	0.1499	0.096297
Curated_gene_sets:kim_all_disorders_calb1_corr_up	545	0.048367	0.037122	0.096309
GO_bp:go_regulation_of_polysaccharide_metabolic_process	42	0.18076	0.13874	0.096319
GO_bp:go_regulation_of_t_helper_1_cell_differentiation	10	0.40191	0.30855	0.096369
GO_bp:go_cytokine_production_involved_in_immune_response	99	0.11952	0.091761	0.096375
GO_bp:go_response_to_alcohol	226	0.077018	0.059144	0.09643
Curated_gene_sets:biocarta_ngf_pathway	20	0.25	0.19202	0.096473
GO_bp:go_amino_acid_betaine_transport	5	0.6048	0.46454	0.096476
GO_cc:go_presynaptic_active_zone_cytoplasmic_component	16	0.33853	0.26004	0.096491
GO_bp:go_regulation_of_aorta_morphogenesis	2	0.9455	0.72646	0.096549
GO_bp:go_cell_communication_by_electrical_coupling_involved_in_cardiac_conduction	24	0.23414	0.17991	0.096568
GO_bp:go_metanephric_part_of_ureteric_bud_development	6	0.51231	0.39383	0.096662
Curated_gene_sets:geiss_response_to_dsrna_up	39	0.17159	0.13192	0.096684
Curated_gene_sets:shin_b_cell_lymphoma_cluster_7	26	0.22379	0.17207	0.09671
GO_bp:go_response_to_epinephrine	16	0.27539	0.21176	0.096724
GO_mf:go_icosanoid_receptor_activity	15	0.30958	0.23835	0.097011
GO_bp:go_defense_response_to_other_organism	463	0.055261	0.04257	0.097133
Curated_gene_sets:biocarta_vip_pathway	26	0.22699	0.17487	0.097142
GO_bp:go_activation_of_immune_response	593	0.047536	0.036622	0.097144
GO_bp:go_cellular_response_to_gonadotropin_stimulus	18	0.30332	0.2338	0.097259
GO_bp:go_regulation_of_t_helper_1_cell_cytokine_production	5	0.54386	0.41933	0.09733
GO_bp:go_negative_regulation_of_cytokine_secretion_involved_in_immune_response	6	0.47855	0.36902	0.097355
Curated_gene_sets:perez_tp53_targets	1138	0.035012	0.027016	0.097506
GO_bp:go_response_to_type_i_interferon	94	0.12132	0.093624	0.097534
GO_bp:go_protein_modification_by_small_protein_conjugation_or_removal	1063	0.034217	0.02641	0.097564
Curated_gene_sets:biocarta_fosb_pathway	5	0.49399	0.38144	0.097654
Curated_gene_sets:reactome_signaling_by_fgfr3	40	0.16841	0.13005	0.097671
GO_cc:go_actin_filament	96	0.11915	0.092014	0.097675
GO_bp:go_regulation_of_release_of_cytochrome_c_from_mitochondria	47	0.1595	0.12318	0.097687
GO_bp:go_imp_biosynthetic_process	10	0.31036	0.23971	0.097719
Curated_gene_sets:biocarta_il1r_pathway	30	0.22595	0.17452	0.097723
GO_bp:go_central_nervous_system_neuron_axonogenesis	35	0.20792	0.16073	0.09791
GO_bp:go_ribonucleoside_triphosphate_biosynthetic_process	58	0.13806	0.10675	0.09797
GO_bp:go_regulation_of_glial_cell_proliferation	31	0.21013	0.16254	0.098051
GO_mf:go_sodium_dependent_phosphate_transmembrane_transporter_activity	5	0.5628	0.43578	0.098279
GO_bp:go_mesenchymal_cell_proliferation	45	0.19032	0.14737	0.098286
GO_bp:go_mitotic_sister_chromatid_segregation	149	0.08604	0.066625	0.098291
GO_cc:go_tubular_endosome	5	0.68619	0.53157	0.098382
GO_bp:go_regulation_of_protein_sumoylation	20	0.23866	0.18489	0.098399
GO_bp:go_torc1_signaling	38	0.16806	0.13024	0.098459
GO_bp:go_positive_regulation_of_signaling	1770	0.028288	0.021923	0.098477
Curated_gene_sets:milicic_familial_adenomatous_polyposis_dn	9	0.40401	0.31355	0.098793
GO_bp:go_positive_regulation_of_t_cell_mediated_immunity	45	0.17909	0.13904	0.09887
GO_bp:go_response_to_mycotoxin	7	0.48116	0.37356	0.098873
GO_bp:go_defense_response_to_fungus	36	0.19952	0.15491	0.098883
Curated_gene_sets:biocarta_par1_pathway	19	0.30933	0.24023	0.098949
GO_bp:go_regulation_of_bone_development	24	0.22709	0.17638	0.098961
GO_mf:go_potassium_ion_leak_channel_activity	16	0.2885	0.22411	0.099008
Curated_gene_sets:alcalay_aml_by_npm1_localization_dn	186	0.085896	0.06677	0.099152
Curated_gene_sets:dazard_response_to_uv_scc_dn	114	0.10936	0.085054	0.099274
Curated_gene_sets:gargalovic_response_to_oxidized_phospholipids_grey_up	17	0.28706	0.22335	0.099357
Curated_gene_sets:reactome_interleukin_3_interleukin_5_and_gm_csf_signaling	49	0.15925	0.12396	0.099462
GO_bp:go_organelle_disassembly	97	0.10765	0.083813	0.099503
GO_bp:go_skeletal_muscle_fiber_differentiation	6	0.52866	0.41161	0.099515
GO_bp:go_polysaccharide_biosynthetic_process	74	0.13713	0.1068	0.09958
Curated_gene_sets:zheng_glioblastoma_plasticity_up	241	0.07227	0.056353	0.099848
GO_bp:go_prostate_glandular_acinus_development	11	0.35999	0.28073	0.099873
GO_bp:go_regulation_of_t_helper_2_cell_differentiation	11	0.38283	0.29884	0.10009
GO_bp:go_regulation_of_muscle_system_process	228	0.07441	0.058087	0.1001
GO_bp:go_diaphragm_development	9	0.40437	0.31579	0.10019
GO_bp:go_negative_regulation_of_smooth_muscle_cell_differentiation	16	0.29806	0.23278	0.1002
GO_bp:go_leukotriene_d4_biosynthetic_process	6	0.53012	0.41406	0.10023
GO_mf:go_glutathione_hydrolase_activity	6	0.53012	0.41406	0.10023
GO_bp:go_neutrophil_mediated_killing_of_symbiont_cell	8	0.38762	0.30284	0.10029
Curated_gene_sets:reactome_hdms_demethylate_histones	39	0.17284	0.13506	0.10033
GO_bp:go_regulation_of_cell_morphogenesis_involved_in_differentiation	294	0.066671	0.052103	0.10035
Curated_gene_sets:aung_gastric_cancer	53	0.13862	0.10833	0.10036
GO_cc:go_nuclear_stress_granule	5	0.34339	0.2684	0.10038
GO_bp:go_tongue_development	20	0.27466	0.21474	0.10045
Curated_gene_sets:reactome_nucleobase_catabolism	35	0.18457	0.14433	0.10049
GO_bp:go_membrane_fission	11	0.36481	0.28528	0.1005
GO_bp:go_cartilage_development	205	0.082696	0.064683	0.10055
GO_bp:go_regulation_of_renal_system_process	32	0.21219	0.16598	0.10056
Curated_gene_sets:reactome_trna_modification_in_the_mitochondrion	10	0.35264	0.27586	0.10057
GO_cc:go_cytosolic_small_ribosomal_subunit	40	0.15369	0.12025	0.10063
GO_bp:go_cell_proliferation_in_forebrain	26	0.2519	0.19718	0.10071
GO_mf:go_g_quadruplex_rna_binding	7	0.41881	0.32784	0.10072
Curated_gene_sets:burton_adipogenesis_peak_at_2hr	45	0.1817	0.14224	0.10073
Curated_gene_sets:visala_response_to_heat_shock_and_aging_dn	13	0.26431	0.20695	0.10078
GO_bp:go_dna_demethylation	26	0.23744	0.18592	0.1008
GO_bp:go_trna_methylation	40	0.15331	0.12008	0.10085
Curated_gene_sets:rampon_enriched_learning_environment_early_dn	10	0.38875	0.30471	0.10102
GO_mf:go_histone_deacetylase_binding	109	0.10333	0.08115	0.10145
GO_bp:go_commissural_neuron_axon_guidance	12	0.3634	0.28557	0.1016
Curated_gene_sets:riggi_ewing_sarcoma_progenitor_up	429	0.059207	0.046548	0.1017
GO_bp:go_protein_k11_linked_deubiquitination	10	0.31886	0.2507	0.10171
Curated_gene_sets:martin_nfkb_targets_dn	10	0.3036	0.23871	0.10172
Curated_gene_sets:biocarta_mrp_pathway	6	0.4193	0.32974	0.10177
Curated_gene_sets:reactome_toll_like_receptor_4_tlr4_cascade	127	0.097028	0.076307	0.10178
Curated_gene_sets:missiaglia_regulated_by_methylation_dn	118	0.098223	0.077263	0.10182
GO_bp:go_positive_regulation_of_blood_pressure	35	0.19961	0.15702	0.10184
Curated_gene_sets:lopez_mbd_targets	939	0.03517	0.027672	0.10188
GO_mf:go_peptidase_activator_activity	37	0.17039	0.13415	0.10203
GO_bp:go_response_to_nicotine	46	0.17659	0.13924	0.10236
GO_mf:go_neurotrophin_receptor_binding	10	0.32803	0.25865	0.10237
GO_bp:go_regulation_of_cell_population_proliferation	1552	0.029957	0.023629	0.10244
Curated_gene_sets:valk_aml_cluster_15	30	0.22236	0.17547	0.10255
GO_bp:go_t_helper_1_cell_cytokine_production	7	0.44345	0.34994	0.10255
GO_cc:go_dynactin_complex	8	0.32429	0.256	0.10262
GO_bp:go_granulocyte_macrophage_colony_stimulating_factor_production	17	0.27164	0.21444	0.10263
GO_bp:go_semi_lunar_valve_development	36	0.2053	0.16207	0.10263
GO_mf:go_oxidoreductase_activity_acting_on_ch_or_ch2_groups	10	0.38653	0.30516	0.10264
Curated_gene_sets:myllykangas_amplification_hot_spot_24	14	0.32868	0.25965	0.10279
Curated_gene_sets:weber_methylated_icp_in_fibroblast	22	0.22735	0.17962	0.10281
GO_bp:go_organophosphate_biosynthetic_process	552	0.046878	0.037041	0.10284
GO_bp:go_regulation_of_isomerase_activity	8	0.33759	0.26679	0.10287
GO_bp:go_response_to_morphine	32	0.20489	0.16192	0.10288
Curated_gene_sets:reactome_erythropoietin_activates_stat5	7	0.49154	0.38853	0.10292
Curated_gene_sets:kim_mycl1_amplification_targets_up	13	0.31962	0.25273	0.103
Curated_gene_sets:reactome_scavenging_of_heme_from_plasma	12	0.33651	0.26643	0.1033
GO_bp:go_type_i_interferon_biosynthetic_process	12	0.30023	0.23776	0.10335
GO_bp:go_reproductive_behavior	31	0.21172	0.1677	0.10339
GO_bp:go_lymphatic_endothelial_cell_differentiation	8	0.33676	0.26676	0.1034
GO_bp:go_muscle_cell_proliferation	186	0.086536	0.068561	0.10345
Curated_gene_sets:kim_all_disorders_calb1_corr_dn	37	0.18596	0.14735	0.10348
Curated_gene_sets:reactome_downstream_signaling_of_activated_fgfr2	30	0.19486	0.15446	0.10356
Curated_gene_sets:kegg_pyrimidine_metabolism	97	0.10406	0.082548	0.10373
GO_bp:go_glial_cell_migration	48	0.16353	0.12972	0.10373
Curated_gene_sets:lein_oligodendrocyte_markers	75	0.12879	0.10217	0.10374
Curated_gene_sets:nagy_pcaf_components_human	8	0.37395	0.29673	0.1038
GO_bp:go_mitochondrial_trna_processing	12	0.32951	0.2615	0.10383
GO_bp:go_positive_regulation_of_toll_like_receptor_2_signaling_pathway	6	0.43511	0.34533	0.10385
GO_bp:go_positive_regulation_of_pri_mirna_transcription_by_rna_polymerase_ii	30	0.20911	0.16599	0.10388
GO_bp:go_smooth_muscle_contraction	103	0.11746	0.093257	0.10393
GO_bp:go_golgi_vesicle_transport	359	0.054498	0.043273	0.10395
GO_bp:go_regulation_of_hemopoiesis	457	0.05154	0.040948	0.10408
Curated_gene_sets:biocarta_nfat_pathway	51	0.15317	0.12174	0.10418
Curated_gene_sets:reactome_mitotic_g2_g2_m_phases	202	0.072604	0.057713	0.1042
GO_bp:go_cell_differentiation_involved_in_kidney_development	53	0.17086	0.1359	0.10434
GO_bp:go_regulation_of_membrane_repolarization_during_cardiac_muscle_cell_action_potential	5	0.56111	0.44632	0.10435
GO_mf:go_3_5_exodeoxyribonuclease_activity	13	0.31202	0.24823	0.10439
Curated_gene_sets:spira_smokers_lung_cancer_dn	14	0.26967	0.21455	0.1044
GO_bp:go_negative_regulation_of_oligodendrocyte_differentiation	12	0.38135	0.3034	0.1044
Curated_gene_sets:biocarta_longevity_pathway	15	0.28508	0.22682	0.10441
GO_bp:go_regulation_of_glutamate_receptor_signaling_pathway	60	0.15372	0.12241	0.1046
GO_cc:go_9plus0_non_motile_cilium	104	0.10838	0.086312	0.10463
Curated_gene_sets:reactome_alpha_defensins	9	0.50058	0.39868	0.10464
GO_bp:go_establishment_of_planar_polarity_of_embryonic_epithelium	17	0.27791	0.22137	0.10467
Curated_gene_sets:reactome_e3_ubiquitin_ligases_ubiquitinate_target_proteins	57	0.13912	0.11088	0.1048
GO_bp:go_regulation_of_feeding_behavior	26	0.21729	0.17322	0.10485
GO_mf:go_hydrolase_activity_acting_on_carbon_nitrogen_but_not_peptide_bonds_in_cyclic_amides	6	0.49595	0.39536	0.10485
GO_mf:go_fructose_binding	5	0.45132	0.35984	0.10489
GO_bp:go_regulation_of_neurological_system_process	131	0.10008	0.079806	0.10493
Curated_gene_sets:reactome_regulation_of_gene_expression_in_late_stage_branching_morphogenesis_pancreatic_bud_precursor_cells	16	0.26805	0.21376	0.10494
GO_bp:go_positive_regulation_of_monocyte_chemotactic_protein_1_production	8	0.36778	0.29345	0.10506
Curated_gene_sets:gazin_epigenetic_silencing_by_kras	25	0.21951	0.1752	0.10512
GO_bp:go_retrograde_vesicle_mediated_transport_golgi_to_endoplasmic_reticulum	84	0.10815	0.086325	0.10514
Curated_gene_sets:biocarta_pparg_pathway	8	0.42416	0.33861	0.10517
GO_mf:go_rrna_adenine_methyltransferase_activity	8	0.37968	0.3031	0.10517
GO_bp:go_branch_elongation_involved_in_mammary_gland_duct_branching	6	0.46223	0.36903	0.10519
GO_cc:go_respiratory_chain_complex	76	0.11365	0.090741	0.10521
GO_bp:go_opioid_receptor_signaling_pathway	12	0.33203	0.26511	0.10522
GO_bp:go_regulation_of_calcium_transporting_atpase_activity	9	0.39193	0.31303	0.10528
GO_bp:go_response_to_forskolin	11	0.38263	0.30561	0.10529
GO_cc:go_ampa_glutamate_receptor_complex	27	0.21995	0.17575	0.10539
Curated_gene_sets:zhang_response_to_ikk_inhibitor_and_tnf_up	220	0.077115	0.061636	0.10545
GO_bp:go_cellular_response_to_abiotic_stimulus	315	0.061917	0.049489	0.10545
Curated_gene_sets:graham_cml_quiescent_vs_cml_dividing_dn	11	0.33489	0.26768	0.10546
Curated_gene_sets:ferrari_response_to_fenretinide_dn	5	0.55094	0.44044	0.10549
Curated_gene_sets:chen_hoxa5_targets_9hr_up	219	0.074881	0.059869	0.10552
GO_mf:go_phosphatidylinositol_3_4_bisphosphate_binding	25	0.21448	0.17149	0.10552
Curated_gene_sets:reactome_ovarian_tumor_domain_proteases	38	0.16555	0.13238	0.10556
Curated_gene_sets:pid_tcr_ras_pathway	14	0.27507	0.21997	0.10557
GO_cc:go_filopodium_tip	18	0.27274	0.21811	0.10557
GO_bp:go_transmembrane_receptor_protein_tyrosine_phosphatase_signaling_pathway	6	0.49259	0.39409	0.10567
Curated_gene_sets:nuytten_nipp1_targets_up	750	0.040118	0.032097	0.10568
GO_bp:go_rna_modification	160	0.078948	0.063178	0.10573
GO_bp:go_positive_regulation_of_astrocyte_differentiation	16	0.27452	0.21976	0.10581
GO_bp:go_cellular_response_to_glucagon_stimulus	26	0.21621	0.1731	0.10584
Curated_gene_sets:bernard_ppapdc1b_targets_up	37	0.17898	0.14331	0.10586
GO_mf:go_caspase_binding	11	0.39416	0.3156	0.10586
Curated_gene_sets:hui_mapk14_targets_up	19	0.22087	0.17686	0.10588
GO_bp:go_negative_regulation_of_protein_oligomerization	17	0.28139	0.22539	0.10594
GO_bp:go_negative_regulation_of_protein_tyrosine_kinase_activity	29	0.20009	0.16039	0.1061
GO_bp:go_sensory_perception_of_umami_taste	6	0.40498	0.32461	0.1061
GO_bp:go_response_to_nutrient	215	0.072716	0.058303	0.10617
Curated_gene_sets:cromer_metastasis_dn	77	0.126	0.10104	0.10619
GO_bp:go_regulation_of_mitochondrial_fission	23	0.20431	0.16385	0.10622
GO_bp:go_negative_regulation_of_blood_circulation	34	0.1943	0.15593	0.10637
GO_bp:go_negative_regulation_of_epidermal_cell_differentiation	13	0.35178	0.2824	0.10645
GO_mf:go_alditol_nadpplus_1_oxidoreductase_activity	13	0.36904	0.29639	0.10655
Curated_gene_sets:reactome_traf6_mediated_induction_of_tak1_complex_within_tlr4_complex	16	0.25508	0.20502	0.10672
GO_bp:go_electron_transport_chain	174	0.08033	0.064568	0.10674
GO_bp:go_mast_cell_cytokine_production	7	0.43495	0.34969	0.10679
Curated_gene_sets:spira_smokers_lung_cancer_up	39	0.18487	0.14866	0.10683
GO_mf:go_glucuronosyltransferase_activity	33	0.23164	0.1863	0.10687
Curated_gene_sets:valk_aml_cluster_16	27	0.22029	0.17719	0.1069
GO_bp:go_intrinsic_apoptotic_signaling_pathway_in_response_to_dna_damage_by_p53_class_mediator	43	0.15342	0.12345	0.10699
GO_bp:go_response_to_organic_cyclic_compound	900	0.036486	0.029369	0.10706
GO_cc:go_peptidase_inhibitor_complex	5	0.52989	0.42657	0.10709
Curated_gene_sets:reactome_prostanoid_ligand_receptors	9	0.36014	0.28995	0.10711
GO_bp:go_double_strand_break_repair	233	0.069436	0.055907	0.10713
Curated_gene_sets:huttmann_b_cll_poor_survival_dn	56	0.14994	0.12082	0.10731
GO_cc:go_scar_complex	8	0.3565	0.28738	0.1074
Curated_gene_sets:reactome_scf_skp2_mediated_degradation_of_p27_p21	64	0.11851	0.095563	0.10748
GO_bp:go_endocrine_pancreas_development	45	0.17127	0.13813	0.1075
Curated_gene_sets:kegg_toll_like_receptor_signaling_pathway	105	0.11301	0.091168	0.10757
Curated_gene_sets:corre_multiple_myeloma_up	71	0.13488	0.10881	0.10758
GO_bp:go_regulation_of_establishment_of_planar_polarity	111	0.097914	0.078991	0.10758
GO_bp:go_response_to_abiotic_stimulus	1185	0.032244	0.026015	0.1076
GO_bp:go_renal_sodium_excretion	22	0.24153	0.19487	0.1076
Curated_gene_sets:liang_hematopoiesis_stem_cell_number_large_vs_tiny_dn	42	0.17004	0.1372	0.10762
GO_bp:go_left_right_pattern_formation	21	0.2571	0.20747	0.10764
Curated_gene_sets:reactome_trafficking_of_glur2_containing_ampa_receptors	17	0.27666	0.22328	0.10767
Curated_gene_sets:kegg_amino_sugar_and_nucleotide_sugar_metabolism	45	0.16464	0.13289	0.1077
GO_bp:go_aorta_smooth_muscle_tissue_morphogenesis	3	0.72708	0.58689	0.10771
GO_bp:go_base_excision_repair_gap_filling	5	0.4913	0.39666	0.10776
Curated_gene_sets:liu_nasopharyngeal_carcinoma	68	0.12301	0.09936	0.10787
GO_bp:go_negative_regulation_of_endothelial_cell_chemotaxis	4	0.607	0.49034	0.10788
Curated_gene_sets:dorn_adenovirus_infection_48hr_up	14	0.27121	0.21913	0.10793
Curated_gene_sets:alcalay_aml_by_npm1_localization_up	134	0.098319	0.079499	0.1081
GO_bp:go_positive_regulation_of_integrin_activation	8	0.3541	0.28632	0.1081
Curated_gene_sets:reactome_terminal_pathway_of_complement	8	0.41964	0.33936	0.10813
GO_bp:go_protein_kinase_c_signaling	27	0.22073	0.17853	0.10817
Curated_gene_sets:plasari_tgfb1_signaling_via_nfic_10hr_up	55	0.14845	0.12008	0.10819
Curated_gene_sets:wunder_inflammatory_response_and_cholesterol_up	61	0.14213	0.11498	0.10821
Curated_gene_sets:pid_hif1a_pathway	19	0.2381	0.19282	0.10845
GO_bp:go_hormone_metabolic_process	219	0.07438	0.060267	0.10858
GO_bp:go_negative_regulation_of_nitric_oxide_biosynthetic_process	14	0.32806	0.26582	0.10858
Curated_gene_sets:reactome_stat5_activation	7	0.4046	0.32793	0.10865
Curated_gene_sets:reactome_amyloid_fiber_formation	91	0.11691	0.09477	0.10867
Curated_gene_sets:yang_breast_cancer_esr1_laser_up	31	0.18951	0.1537	0.10879
GO_bp:go_negative_regulation_of_vascular_permeability	11	0.32953	0.26733	0.10886
GO_bp:go_dopamine_catabolic_process	6	0.52584	0.42664	0.10889
Curated_gene_sets:fukushima_tnfsf11_targets	14	0.32601	0.26463	0.10899
GO_bp:go_regulation_of_gamma_aminobutyric_acid_secretion	6	0.43973	0.35696	0.109
GO_bp:go_regulation_of_protein_tyrosine_kinase_activity	88	0.11912	0.096708	0.10902
GO_bp:go_regulation_of_toll_like_receptor_2_signaling_pathway	10	0.41164	0.33418	0.10902
GO_cc:go_membrane_region	325	0.061546	0.049973	0.10906
GO_mf:go_angiotensin_receptor_binding	8	0.42458	0.34474	0.10906
GO_bp:go_myeloid_progenitor_cell_differentiation	6	0.41555	0.33743	0.10907
Curated_gene_sets:weber_methylated_hcp_in_sperm_dn	28	0.19881	0.16149	0.10916
Curated_gene_sets:yao_hoxa10_targets_via_progesterone_up	80	0.11912	0.096775	0.10918
Curated_gene_sets:reactome_nod1_2_signaling_pathway	35	0.1851	0.15038	0.1092
Curated_gene_sets:ren_bound_by_e2f	60	0.12997	0.10562	0.10926
GO_bp:go_negative_regulation_of_epidermis_development	17	0.28272	0.22979	0.10929
GO_bp:go_columnar_cuboidal_epithelial_cell_maturation	7	0.44684	0.36324	0.10933
Curated_gene_sets:kim_response_to_tsa_and_decitabine_dn	9	0.33044	0.26874	0.10944
GO_bp:go_venous_blood_vessel_development	15	0.29231	0.23777	0.10947
GO_mf:go_oxidoreductase_activity_acting_on_paired_donors_with_incorporation_or_reduction_of_molecular_oxygen_reduced_iron_sulfur_protein_as_one_donor_and_incorporation_of_one_atom_of_oxygen	6	0.47516	0.38653	0.10949
GO_bp:go_norepinephrine_transport	20	0.24107	0.19622	0.10963
Curated_gene_sets:reactome_glycolysis	72	0.11475	0.093454	0.10975
Curated_gene_sets:rao_bound_by_sall4_isoform_b	496	0.048673	0.039648	0.1098
GO_bp:go_glucan_metabolic_process	71	0.12894	0.10504	0.10981
GO_bp:go_phasic_smooth_muscle_contraction	21	0.26525	0.21614	0.10987
Curated_gene_sets:reactome_tandem_pore_domain_potassium_channels	12	0.31722	0.25855	0.10993
Curated_gene_sets:davicioni_pax_foxo1_signature_in_arms_dn	19	0.2577	0.21008	0.10998
GO_bp:go_protein_k11_linked_ubiquitination	29	0.17342	0.14137	0.10998
GO_bp:go_skeletal_muscle_satellite_cell_activation	6	0.40568	0.33071	0.10998
Curated_gene_sets:reactome_extrinsic_pathway_of_fibrin_clot_formation	5	0.62752	0.51173	0.11005
Curated_gene_sets:bruins_uvc_response_via_tp53_group_d	263	0.067347	0.054951	0.11019
GO_bp:go_regulation_of_male_gonad_development	8	0.42912	0.35016	0.1102
GO_mf:go_dna_binding_transcription_repressor_activity_rna_polymerase_ii_specific	232	0.071402	0.058269	0.11022
GO_bp:go_positive_regulation_of_protein_localization_to_centrosome	7	0.37522	0.30621	0.11023
GO_bp:go_neural_crest_formation	12	0.26707	0.21797	0.11025
GO_bp:go_glutamine_family_amino_acid_catabolic_process	27	0.20796	0.16981	0.11036
GO_bp:go_respiratory_system_process	29	0.21131	0.17257	0.11039
Curated_gene_sets:amit_egf_response_40_mcf10a	17	0.25493	0.20825	0.11045
GO_bp:go_negative_regulation_of_cofactor_metabolic_process	8	0.35593	0.29082	0.11051
GO_bp:go_regulation_of_carbohydrate_metabolic_process	193	0.075684	0.061879	0.11065
GO_bp:go_fluid_transport	27	0.2047	0.16741	0.11072
GO_bp:go_inhibition_of_cysteine_type_endopeptidase_activity_involved_in_apoptotic_process	7	0.36569	0.29913	0.11077
Curated_gene_sets:chauhan_response_to_methoxyestradiol_up	48	0.14405	0.11792	0.11094
GO_bp:go_free_ubiquitin_chain_polymerization	6	0.38024	0.31129	0.11096
GO_mf:go_protease_binding	124	0.095517	0.07826	0.11114
Curated_gene_sets:reactome_signaling_by_scf_kit	44	0.15845	0.1299	0.11128
GO_bp:go_prostaglandin_transport	15	0.29871	0.24496	0.11134
GO_bp:go_lobar_bronchus_development	6	0.47009	0.3857	0.11147
GO_bp:go_positive_regulation_of_mitochondrial_fission	15	0.25316	0.2078	0.11157
GO_bp:go_regulation_of_lung_blood_pressure	4	0.57666	0.47347	0.11163
GO_bp:go_regulation_of_receptor_clustering	11	0.32417	0.26624	0.1117
Curated_gene_sets:reactome_prc2_methylates_histones_and_dna	55	0.16769	0.13777	0.11178
GO_bp:go_positive_regulation_of_viral_genome_replication	35	0.16635	0.13669	0.11181
GO_bp:go_phenol_containing_compound_metabolic_process	60	0.15099	0.12409	0.11186
GO_bp:go_glomerular_mesangium_development	14	0.31525	0.25924	0.11198
GO_bp:go_polysaccharide_metabolic_process	104	0.10672	0.087771	0.11201
GO_mf:go_carnitine_o_acyltransferase_activity	6	0.50186	0.4128	0.11205
Curated_gene_sets:mikkelsen_es_lcp_with_h3k4me3_and_h3k27me3	7	0.38942	0.32033	0.11206
GO_bp:go_regulation_of_dna_topoisomerase_atp_hydrolyzing_activity	5	0.37724	0.31037	0.11211
GO_bp:go_mammary_gland_epithelial_cell_differentiation	17	0.27392	0.22548	0.11223
GO_bp:go_nitric_oxide_synthase_biosynthetic_process	18	0.25395	0.20906	0.11224
Curated_gene_sets:collis_prkdc_substrates	21	0.22284	0.18346	0.11225
Curated_gene_sets:reactome_shc_mediated_cascade:fgfr4	20	0.22135	0.18223	0.11225
GO_mf:go_epidermal_growth_factor_receptor_binding	34	0.18452	0.15192	0.11226
Curated_gene_sets:zhou_pancreatic_beta_cell	11	0.34751	0.28622	0.11235
GO_bp:go_regulation_of_gene_expression_by_genetic_imprinting	18	0.24391	0.20089	0.11235
Curated_gene_sets:cui_tcf21_targets_2_dn	819	0.039431	0.032482	0.1124
GO_mf:go_protein_adp_ribosylase_activity	15	0.26717	0.22009	0.1124
GO_bp:go_hindlimb_morphogenesis	36	0.19676	0.1622	0.11255
GO_bp:go_forebrain_neuron_development	31	0.20699	0.17067	0.11261
GO_mf:go_isoprenoid_binding	36	0.18126	0.14946	0.11261
GO_bp:go_nucleoside_bisphosphate_catabolic_process	5	0.46575	0.3841	0.11266
GO_bp:go_autophagy_of_mitochondrion	74	0.11779	0.097148	0.11267
Curated_gene_sets:watanabe_colon_cancer_msi_vs_mss_up	29	0.20622	0.17015	0.11277
GO_bp:go_atrial_cardiac_muscle_cell_to_av_node_cell_signaling	19	0.2673	0.22055	0.11278
GO_bp:go_sulfur_compound_catabolic_process	48	0.1569	0.12953	0.1129
GO_mf:go_cysteine_type_endopeptidase_activity	97	0.11228	0.092739	0.11301
GO_bp:go_regulation_of_axon_diameter	4	0.51162	0.42263	0.11304
Curated_gene_sets:kyng_dna_damage_dn	183	0.077702	0.064202	0.11309
Curated_gene_sets:kaposi_liver_cancer_met_dn	6	0.49153	0.40631	0.1132
GO_bp:go_dopamine_metabolic_process	26	0.22138	0.18304	0.11326
GO_bp:go_positive_regulation_of_catabolic_process	414	0.051301	0.042418	0.11326
GO_bp:go_histone_h2a_ubiquitination	25	0.19514	0.16141	0.11334
GO_bp:go_positive_regulation_of_multicellular_organism_growth	33	0.19206	0.15887	0.11336
GO_cc:go_actin_filament_bundle	66	0.13906	0.11506	0.11341
GO_mf:go_catalytic_activity_acting_on_dna	177	0.073464	0.060788	0.11343
Curated_gene_sets:buckanovich_t_lymphocyte_homing_on_tumor_up	19	0.23684	0.19601	0.11347
GO_bp:go_brown_fat_cell_differentiation	41	0.17534	0.14516	0.11355
Curated_gene_sets:biocarta_gsk3_pathway	20	0.24821	0.20554	0.11361
Curated_gene_sets:wilcox_response_to_progesterone_dn	59	0.134	0.11099	0.11366
GO_bp:go_response_to_amphetamine	32	0.18864	0.15625	0.11367
GO_bp:go_metanephric_glomerulus_vasculature_development	8	0.4423	0.36636	0.11367
GO_mf:go_nadplus_adp_ribosyltransferase_activity	22	0.20016	0.16579	0.11367
GO_cc:go_transcription_factor_tftc_complex	13	0.23801	0.19716	0.11369
GO_bp:go_gap_junction_assembly	12	0.34572	0.28641	0.1137
Curated_gene_sets:sa_mmp_cytokine_connection	16	0.28859	0.23909	0.11372
GO_bp:go_positive_regulation_of_cell_growth_involved_in_cardiac_muscle_cell_development	8	0.33722	0.27939	0.11373
GO_bp:go_endothelial_cell_proliferation	138	0.094412	0.078258	0.11383
GO_bp:go_long_chain_fatty_acid_metabolic_process	84	0.11332	0.09397	0.11392
GO_bp:go_protein_k6_linked_ubiquitination	8	0.39765	0.32975	0.11394
GO_bp:go_central_nervous_system_development	964	0.035707	0.029626	0.11406
GO_cc:go_postsynaptic_membrane	320	0.064532	0.053545	0.11407
Curated_gene_sets:reactome_notch2_intracellular_domain_regulates_transcription	12	0.3451	0.28639	0.11411
GO_bp:go_axo_dendritic_transport	64	0.12386	0.10282	0.11417
GO_mf:go_3_5_exonuclease_activity	52	0.13751	0.11415	0.11417
Curated_gene_sets:kasler_hdac7_targets_2_up	7	0.41409	0.34377	0.11419
GO_bp:go_hyperosmotic_response	24	0.2288	0.18995	0.1142
Curated_gene_sets:sotiriou_breast_cancer_grade_1_vs_3_up	153	0.078866	0.065526	0.11438
GO_bp:go_embryonic_hindlimb_morphogenesis	28	0.22771	0.18922	0.11441
GO_mf:go_glutathione_peroxidase_activity	20	0.22747	0.18902	0.11442
GO_bp:go_mesangial_cell_development	5	0.53699	0.44634	0.11448
GO_bp:go_regulation_of_endoplasmic_reticulum_stress_induced_intrinsic_apoptotic_signaling_pathway	32	0.15957	0.13264	0.11449
GO_bp:go_glycogen_biosynthetic_process	46	0.16194	0.13461	0.11449
Curated_gene_sets:ginestier_breast_cancer_20q13_amplification_dn	168	0.074088	0.061591	0.11451
Curated_gene_sets:reactome_interleukin_receptor_shc_signaling	28	0.20644	0.17183	0.1148
Curated_gene_sets:figueroa_aml_methylation_cluster_3_dn	38	0.16577	0.13799	0.11482
GO_bp:go_positive_regulation_of_cellular_component_organization	1169	0.031078	0.025869	0.11482
GO_cc:go_intrinsic_component_of_postsynaptic_specialization_membrane	77	0.13294	0.11067	0.11483
Curated_gene_sets:shedden_lung_cancer_poor_survival_a6	452	0.047345	0.039431	0.11494
GO_bp:go_regulation_of_serine_type_peptidase_activity	7	0.39169	0.32639	0.11506
GO_bp:go_pattern_recognition_receptor_signaling_pathway	188	0.07724	0.064373	0.1151
Curated_gene_sets:reactome_g1_s_specific_transcription	30	0.17961	0.1497	0.11511
GO_bp:go_positive_regulation_of_gliogenesis	67	0.1284	0.10702	0.11511
GO_bp:go_epithelial_to_mesenchymal_transition	131	0.093976	0.078328	0.11512
GO_bp:go_negative_regulation_of_response_to_extracellular_stimulus	14	0.308	0.25674	0.11515
GO_bp:go_positive_regulation_of_cell_cycle_checkpoint	9	0.32882	0.27418	0.11522
Curated_gene_sets:bandres_response_to_carmustin_without_mgmt_24hr_up	14	0.25781	0.21499	0.11524
GO_bp:go_positive_regulation_of_t_helper_1_type_immune_response	20	0.24357	0.20316	0.11528
GO_bp:go_positive_regulation_of_neurotransmitter_transport	39	0.16897	0.14094	0.1153
GO_bp:go_spontaneous_synaptic_transmission	7	0.3751	0.31304	0.11542
GO_bp:go_regulation_of_gtp_binding	12	0.32257	0.26924	0.11545
Curated_gene_sets:reactome_wnt_ligand_biogenesis_and_trafficking	26	0.19489	0.16269	0.11549
GO_cc:go_cilium	587	0.042858	0.035785	0.11553
GO_bp:go_drinking_behavior	8	0.39758	0.33209	0.11563
Curated_gene_sets:biocarta_tgfb_pathway	19	0.24937	0.20831	0.11564
GO_bp:go_regulation_of_skeletal_muscle_fiber_development	11	0.31908	0.26656	0.11566
GO_bp:go_response_to_catecholamine	37	0.17114	0.14299	0.11569
Curated_gene_sets:gentile_uv_response_cluster_d6	34	0.19038	0.15911	0.11575
GO_bp:go_transport_of_virus	58	0.13396	0.11195	0.11575
GO_mf:go_protein_serine_threonine_tyrosine_kinase_activity	43	0.1428	0.11937	0.1158
GO_bp:go_negative_regulation_of_jnk_cascade	35	0.16201	0.13548	0.11589
GO_bp:go_glutamate_secretion	44	0.17124	0.14331	0.11607
GO_bp:go_inflammatory_response_to_antigenic_stimulus	46	0.15881	0.13296	0.11617
GO_mf:go_benzodiazepine_receptor_activity	11	0.3758	0.31464	0.11617
GO_bp:go_regulation_of_extracellular_matrix_constituent_secretion	7	0.46129	0.38626	0.1162
Curated_gene_sets:biocarta_tel_pathway	17	0.26162	0.2192	0.11634
Curated_gene_sets:smid_breast_cancer_relapse_in_brain_dn	79	0.12212	0.10233	0.11636
GO_bp:go_regulation_of_response_to_tumor_cell	15	0.26329	0.22065	0.11639
GO_bp:go_rna_phosphodiester_bond_hydrolysis_exonucleolytic	39	0.15554	0.13036	0.11641
Curated_gene_sets:biocarta_atrbrca_pathway	23	0.20533	0.17212	0.11645
GO_bp:go_dorsal_ventral_axis_specification	10	0.37083	0.31092	0.1165
GO_bp:go_positive_regulation_of_translation_in_response_to_stress	6	0.4493	0.37687	0.1166
GO_bp:go_leukocyte_apoptotic_process	105	0.10074	0.084531	0.1167
Curated_gene_sets:biocarta_ahsp_pathway	12	0.28251	0.23709	0.11672
GO_mf:go_prostanoid_receptor_activity	10	0.33386	0.28026	0.11679
Curated_gene_sets:reactome_zbp1_dai_mediated_induction_of_type_i_ifns	21	0.21191	0.17792	0.11682
GO_mf:go_glucose_binding	11	0.3127	0.26258	0.11687
GO_bp:go_t_helper_2_cell_differentiation	14	0.31416	0.26392	0.11696
GO_cc:go_ciliary_tip	45	0.16652	0.13989	0.11696
GO_bp:go_negative_regulation_of_striated_muscle_cell_differentiation	34	0.17345	0.14575	0.11702
GO_bp:go_meiosis_ii_cell_cycle_process	8	0.31058	0.26099	0.11703
GO_bp:go_antigen_processing_and_presentation_of_peptide_antigen	186	0.07247	0.060923	0.11713
GO_bp:go_regulation_of_aspartic_type_endopeptidase_activity_involved_in_amyloid_precursor_protein_catabolic_process	10	0.39834	0.33501	0.11722
Curated_gene_sets:reactome_attenuation_phase	28	0.18268	0.1537	0.11731
GO_bp:go_regulation_of_dna_binding	124	0.095641	0.080466	0.11731
GO_bp:go_negative_regulation_of_immune_system_process	435	0.050614	0.042595	0.11737
GO_bp:go_copi_coated_vesicle_budding	6	0.37925	0.31916	0.11737
GO_bp:go_activation_of_protein_kinase_b_activity	32	0.18925	0.15932	0.11745
GO_bp:go_regulation_of_lipase_activity	93	0.1109	0.093375	0.11748
GO_bp:go_vasculogenesis_involved_in_coronary_vascular_morphogenesis	4	0.61222	0.51567	0.11758
GO_bp:go_regulation_of_basement_membrane_assembly_involved_in_embryonic_body_morphogenesis	5	0.37894	0.31936	0.11771
GO_bp:go_cytokine_secretion_involved_in_immune_response	19	0.25826	0.21772	0.11778
Curated_gene_sets:deurig_t_cell_prolymphocytic_leukemia_up	347	0.054407	0.045877	0.11783
Curated_gene_sets:reactome_downregulation_of_erbb2_signaling	28	0.1943	0.1639	0.11792
GO_bp:go_negative_regulation_of_cell_volume	5	0.52907	0.44629	0.11792
GO_bp:go_response_to_granulocyte_macrophage_colony_stimulating_factor	9	0.35824	0.3023	0.11801
GO_bp:go_cell_differentiation_involved_in_metanephros_development	26	0.23367	0.19721	0.11803
GO_bp:go_regulation_of_connective_tissue_replacement	4	0.60539	0.51094	0.11804
Curated_gene_sets:reactome_tetrahydrobiopterin_bh4_synthesis_recycling_salvage_and_regulation	10	0.35612	0.30081	0.11824
Curated_gene_sets:smid_breast_cancer_luminal_a_dn	18	0.20869	0.17629	0.11826
GO_bp:go_histone_h4_k5_acetylation	16	0.2426	0.20502	0.11836
GO_bp:go_regulation_of_phosphorus_metabolic_process	1624	0.026748	0.022611	0.11842
Curated_gene_sets:bandres_response_to_carmustin_mgmt_24hr_up	9	0.29937	0.25324	0.11858
Curated_gene_sets:wu_hbx_targets_1_dn	22	0.2273	0.19229	0.1186
GO_bp:go_response_to_axon_injury	70	0.11874	0.10047	0.11863
GO_cc:go_respirasome	90	0.10069	0.085192	0.11863
GO_mf:go_toxic_substance_binding	11	0.32333	0.27362	0.11867
GO_bp:go_protein_kinase_c_activating_g_protein_coupled_receptor_signaling_pathway	27	0.18326	0.1551	0.1187
Curated_gene_sets:kegg_non_homologous_end_joining	13	0.29059	0.24597	0.11874
Curated_gene_sets:johansson_brain_cancer_early_vs_late_dn	42	0.15675	0.1327	0.11875
GO_bp:go_adp_transport	6	0.41168	0.34851	0.11876
GO_mf:go_adp_transmembrane_transporter_activity	6	0.41168	0.34851	0.11876
GO_cc:go_l_type_voltage_gated_calcium_channel_complex	12	0.35151	0.29778	0.11892
Curated_gene_sets:martoriati_mdm4_targets_fetal_liver_dn	503	0.045516	0.038573	0.11901
Curated_gene_sets:reactome_type_i_hemidesmosome_assembly	11	0.33689	0.28551	0.11901
GO_bp:go_regulation_of_heart_morphogenesis	38	0.1917	0.16251	0.11908
GO_bp:go_sensory_system_development	360	0.057727	0.048949	0.11914
Curated_gene_sets:gentles_leukemic_stem_cell_dn	19	0.23757	0.20146	0.11916
GO_bp:go_regulation_of_fever_generation	8	0.40223	0.34114	0.11919
Curated_gene_sets:rashi_response_to_ionizing_radiation_5	132	0.08883	0.075355	0.11924
GO_bp:go_reproductive_system_development	419	0.052683	0.044696	0.11927
Curated_gene_sets:reactome_regulation_of_expression_of_slits_and_robos	171	0.074159	0.062939	0.11935
Curated_gene_sets:mms_mouse_lymph_high_4hrs_up	33	0.15929	0.13523	0.11942
GO_bp:go_positive_regulation_of_cytokine_biosynthetic_process	62	0.13727	0.11656	0.11948
GO_bp:go_regulation_of_membrane_repolarization_during_ventricular_cardiac_muscle_cell_action_potential	4	0.54312	0.46128	0.11952
GO_bp:go_negative_regulation_of_dna_templated_transcription_elongation	13	0.24709	0.20988	0.11955
GO_bp:go_regulation_of_production_of_small_rna_involved_in_gene_silencing_by_rna	20	0.23546	0.20005	0.11961
GO_bp:go_mammary_gland_development	139	0.090533	0.076935	0.11966
Curated_gene_sets:jaervinen_amplified_in_laryngeal_cancer	40	0.16347	0.13894	0.11968
GO_bp:go_paracrine_signaling	7	0.33882	0.28796	0.11968
GO_bp:go_cellular_response_to_camp	53	0.1367	0.1162	0.11973
GO_bp:go_cranial_suture_morphogenesis	9	0.37927	0.32251	0.1198
GO_bp:go_negative_regulation_of_signal_transduction_in_absence_of_ligand	35	0.18625	0.1584	0.11983
GO_bp:go_acid_secretion	122	0.097422	0.082862	0.11986
GO_mf:go_oxygen_carrier_activity	13	0.35375	0.30095	0.11991
GO_bp:go_regulation_of_oxidoreductase_activity	94	0.10259	0.08729	0.11995
GO_cc:go_gaba_ergic_synapse	74	0.13216	0.11246	0.11996
GO_bp:go_embryonic_brain_development	12	0.29949	0.25485	0.11997
GO_bp:go_telomerase_holoenzyme_complex_assembly	6	0.38459	0.32731	0.12001
Curated_gene_sets:osman_bladder_cancer_up	388	0.051547	0.043884	0.12008
GO_mf:go_nad_p_h_oxidase_activity	8	0.32337	0.27535	0.12012
GO_mf:go_alpha_glucosidase_activity	6	0.45119	0.38422	0.12015
GO_mf:go_trna_adenine_methyltransferase_activity	5	0.41947	0.35726	0.12018
GO_mf:go_histone_acetyltransferase_activity_h4_k5_specific_	10	0.29375	0.25023	0.12022
Curated_gene_sets:fevr_ctnnb1_targets_dn	553	0.042634	0.036323	0.12026
GO_bp:go_asymmetric_neuroblast_division	6	0.41418	0.35294	0.1203
Curated_gene_sets:reactome_toll_like_receptor_tlr1:tlr2_cascade	97	0.10277	0.087591	0.12036
Curated_gene_sets:biocarta_hdac_pathway	25	0.21064	0.17956	0.12039
GO_bp:go_diencephalon_development	77	0.12471	0.10632	0.12042
GO_bp:go_ampa_glutamate_receptor_clustering	8	0.37131	0.31668	0.12051
GO_bp:go_inactivation_of_mapk_activity	27	0.20328	0.17341	0.12056
GO_bp:go_response_to_x_ray	31	0.18876	0.16104	0.12058
GO_bp:go_maternal_placenta_development	33	0.17948	0.15319	0.12069
GO_bp:go_semaphorin_plexin_signaling_pathway	39	0.16323	0.13936	0.12074
Curated_gene_sets:baker_hematopoesis_stat5_targets	6	0.41671	0.35592	0.12084
Curated_gene_sets:boylan_multiple_myeloma_c_d_up	133	0.087119	0.074416	0.12087
Curated_gene_sets:ouillette_cll_13q14_deletion_dn	53	0.14276	0.12198	0.12094
Curated_gene_sets:reactome_endogenous_sterols	27	0.20821	0.17795	0.121
GO_bp:go_fever_generation	10	0.37051	0.3167	0.12102
GO_mf:go_ciliary_neurotrophic_factor_receptor_activity	5	0.52025	0.44469	0.12103
GO_bp:go_regulation_of_cell_cycle_phase_transition	438	0.046937	0.040125	0.12105
GO_bp:go_response_to_wounding	644	0.041482	0.035464	0.12107
GO_bp:go_fusion_of_sperm_to_egg_plasma_membrane_involved_in_single_fertilization	16	0.25744	0.22016	0.12115
GO_bp:go_dendrite_extension	33	0.1892	0.16181	0.12116
Curated_gene_sets:verrecchia_response_to_tgfb1_c4	11	0.33252	0.28456	0.1213
Curated_gene_sets:bogni_treatment_related_myeloid_leukemia_up	31	0.16083	0.13766	0.12135
GO_bp:go_negative_regulation_of_torc1_signaling	15	0.25017	0.21416	0.12138
GO_bp:go_positive_regulation_of_cytokine_production_involved_in_immune_response	53	0.14867	0.1273	0.12145
GO_bp:go_face_morphogenesis	31	0.19407	0.16623	0.12151
GO_bp:go_dephosphorylation_of_rna_polymerase_ii_c_terminal_domain	5	0.39239	0.33611	0.12153
Curated_gene_sets:karakas_tgfb1_signaling	19	0.26253	0.2249	0.12155
GO_bp:go_response_to_interleukin_17	9	0.3514	0.30108	0.12159
GO_bp:go_regulation_of_muscle_cell_differentiation	148	0.085069	0.072923	0.1217
Curated_gene_sets:reactome_resolution_of_abasic_sites_ap_sites	38	0.15863	0.13601	0.12176
GO_bp:go_cardiac_epithelial_to_mesenchymal_transition	31	0.20126	0.17268	0.12192
GO_cc:go_extrinsic_component_of_endosome_membrane	10	0.32591	0.27964	0.12192
GO_bp:go_rig_i_signaling_pathway	19	0.21181	0.18175	0.12194
GO_mf:go_thioredoxin_peroxidase_activity	5	0.42975	0.36924	0.12224
GO_bp:go_telomeric_loop_disassembly	10	0.31011	0.26649	0.12229
Curated_gene_sets:reactome_dna_replication_pre_initiation	88	0.094061	0.080843	0.12232
Curated_gene_sets:reactome_synthesis_of_16_20_hydroxyeicosatetraenoic_acids_hete	9	0.37884	0.32563	0.12234
GO_bp:go_omega_hydroxylase_p450_pathway	9	0.37884	0.32563	0.12234
GO_mf:go_narrow_pore_channel_activity	19	0.24281	0.2087	0.12234
Curated_gene_sets:verhaak_aml_with_npm1_mutated_up	185	0.079469	0.068318	0.12238
GO_bp:go_organelle_transport_along_microtubule	79	0.11136	0.095735	0.12239
GO_bp:go_telencephalon_development	246	0.069293	0.059611	0.12254
GO_bp:go_positive_regulation_of_interferon_alpha_production	22	0.21367	0.18388	0.12263
Curated_gene_sets:reactome_interleukin_17_signaling	71	0.11806	0.10161	0.12264
GO_bp:go_negative_regulation_of_interleukin_6_biosynthetic_process	5	0.49815	0.42902	0.1228
Curated_gene_sets:reactome_signaling_by_notch1_hd_domain_mutants_in_cancer	15	0.26498	0.22823	0.12282
Curated_gene_sets:bruins_uvc_response_late	1098	0.030664	0.026415	0.12286
Curated_gene_sets:zheng_il22_signaling_up	56	0.13742	0.11839	0.12288
Curated_gene_sets:matzuk_central_for_female_fertility	28	0.18767	0.16168	0.12288
GO_bp:go_regulation_of_striated_muscle_contraction	88	0.10667	0.091911	0.12291
GO_mf:go_nuclear_localization_sequence_binding	24	0.21528	0.18568	0.12315
Curated_gene_sets:baris_thyroid_cancer_up	24	0.18854	0.16265	0.1232
Curated_gene_sets:pos_response_to_histamine_up	12	0.33145	0.28603	0.12328
GO_bp:go_postsynaptic_density_protein_95_clustering	9	0.37504	0.32365	0.12328
GO_bp:go_circadian_sleep_wake_cycle_rem_sleep	6	0.42082	0.36322	0.12332
GO_bp:go_regulation_of_lamellipodium_morphogenesis	11	0.33467	0.28887	0.12333
Curated_gene_sets:matzuk_maternal_effect	9	0.3287	0.28386	0.12345
Curated_gene_sets:kegg_cell_adhesion_molecules_cams	130	0.095549	0.082532	0.1235
GO_mf:go_pre_mrna_intronic_binding	9	0.33483	0.28925	0.12353
Curated_gene_sets:jain_nfkb_signaling	75	0.10822	0.093572	0.12374
GO_bp:go_immune_response_inhibiting_cell_surface_receptor_signaling_pathway	5	0.5043	0.43616	0.1238
Curated_gene_sets:halmos_cebpa_targets_dn	45	0.16841	0.14573	0.12392
GO_cc:go_autolysosome	9	0.32149	0.27837	0.12407
Curated_gene_sets:lopez_mbd_targets_imprinted_and_x_linked	17	0.22773	0.19725	0.12415
GO_bp:go_heat_generation	17	0.27789	0.2407	0.12416
Curated_gene_sets:kegg_cell_cycle	125	0.086666	0.075073	0.12417
GO_bp:go_purine_ribonucleoside_salvage	5	0.38959	0.33768	0.12431
GO_bp:go_vesicle_tethering	7	0.36899	0.31988	0.12435
Curated_gene_sets:wotton_runx_targets_up	21	0.22795	0.19766	0.12441
GO_cc:go_photoreceptor_ribbon_synapse	5	0.49017	0.42507	0.12443
GO_cc:go_mhc_protein_complex	22	0.26207	0.22735	0.12452
GO_bp:go_sialic_acid_transport	8	0.4006	0.34765	0.1246
GO_mf:go_sialic_acid_transmembrane_transporter_activity	8	0.4006	0.34765	0.1246
GO_bp:go_regulation_of_smooth_muscle_contraction	60	0.13869	0.12045	0.12477
GO_bp:go_urogenital_system_development	329	0.059544	0.05171	0.12477
Curated_gene_sets:lui_thyroid_cancer_cluster_1	51	0.14876	0.12922	0.12482
GO_bp:go_response_to_acid_chemical	333	0.057397	0.049869	0.12488
Curated_gene_sets:vandesluis_normal_embryos_dn	17	0.27994	0.24338	0.12504
GO_mf:go_e_box_binding	49	0.15575	0.13545	0.12511
GO_mf:go_ionotropic_glutamate_receptor_activity	19	0.24159	0.21014	0.12515
GO_bp:go_regulation_of_camp_mediated_signaling	47	0.14166	0.12323	0.12518
GO_bp:go_protein_catabolic_process_in_the_vacuole	15	0.26242	0.2283	0.12519
Curated_gene_sets:pyeon_hpv_positive_tumors_dn	9	0.37295	0.32483	0.12546
Curated_gene_sets:reactome_downstream_tcr_signaling	98	0.096847	0.08436	0.12549
Curated_gene_sets:reactome_ticam1_traf6_dependent_induction_of_tak1_complex	11	0.29195	0.25433	0.1255
GO_bp:go_negative_regulation_of_protein_binding	101	0.10229	0.08921	0.12578
Curated_gene_sets:wakasugi_have_znf143_binding_sites	61	0.11945	0.1042	0.12585
Curated_gene_sets:gargalovic_response_to_oxidized_phospholipids_purple_dn	9	0.36935	0.32228	0.12589
GO_mf:go_glutamate_receptor_activity	27	0.20739	0.18095	0.12589
Curated_gene_sets:reactome_rna_polymerase_iii_transcription_termination	23	0.18889	0.16489	0.126
GO_bp:go_regulation_of_glycogen_metabolic_process	34	0.17737	0.15485	0.12601
GO_bp:go_pyrimidine_nucleoside_catabolic_process	23	0.22582	0.19715	0.12602
GO_mf:go_interleukin_17_receptor_activity	8	0.34147	0.29827	0.12614
Curated_gene_sets:reactome_cs_ds_degradation	15	0.25061	0.21896	0.1262
GO_mf:go_sirna_binding	11	0.29603	0.25865	0.12621
Curated_gene_sets:plasari_tgfb1_targets_1hr_dn	4	0.58502	0.51123	0.12625
Curated_gene_sets:reactome_rrna_processing_in_the_mitochondrion	11	0.31781	0.27773	0.12625
GO_bp:go_nephron_tubule_formation	19	0.26874	0.23494	0.12635
Curated_gene_sets:reactome_tp53_regulates_transcription_of_genes_involved_in_cytochrome_c_release	20	0.25519	0.22317	0.12642
GO_bp:go_benzene_containing_compound_metabolic_process	13	0.30528	0.267	0.12645
Curated_gene_sets:golub_all_vs_aml_up	24	0.20914	0.183	0.12656
GO_cc:go_nuclear_nucleosome	30	0.1754	0.15348	0.12656
Curated_gene_sets:maloney_response_to_17aag_up	40	0.15229	0.13331	0.12665
GO_bp:go_response_to_hydrostatic_pressure	5	0.46334	0.40558	0.12665
GO_bp:go_positive_regulation_of_ampa_receptor_activity	8	0.39925	0.34965	0.12677
Curated_gene_sets:reactome_fc_epsilon_receptor_fceri_signaling	135	0.080837	0.070802	0.12679
Curated_gene_sets:reactome_protein_ubiquitination	77	0.108	0.094587	0.12679
GO_bp:go_positive_regulation_of_inflammatory_response	135	0.086974	0.076182	0.1268
GO_bp:go_positive_regulation_of_fatty_acid_metabolic_process	17	0.26307	0.23047	0.12685
GO_bp:go_regulation_of_cellular_response_to_vascular_endothelial_growth_factor_stimulus	18	0.24461	0.21433	0.12688
GO_bp:go_venous_blood_vessel_morphogenesis	9	0.39128	0.3429	0.12693
GO_bp:go_regulation_of_interleukin_18_production	9	0.30983	0.2716	0.12699
GO_mf:go_lipopolysaccharide_binding	32	0.1823	0.15985	0.12705
Curated_gene_sets:hoebeke_lymphoid_stem_cell_dn	86	0.11191	0.098144	0.12709
Curated_gene_sets:pyeon_cancer_head_and_neck_vs_cervical_up	180	0.074478	0.065316	0.12709
GO_mf:go_tpr_domain_binding	8	0.31487	0.27618	0.12714
Curated_gene_sets:reactome_negative_regulation_of_the_pi3k_akt_network	112	0.10068	0.08833	0.12719
Curated_gene_sets:reactome_akt_phosphorylates_targets_in_the_nucleus	10	0.28517	0.25019	0.12719
GO_bp:go_dna_synthesis_involved_in_dna_repair	52	0.12225	0.10728	0.12724
GO_mf:go_metalloendopeptidase_activity	99	0.10385	0.091137	0.12726
GO_bp:go_forebrain_dorsal_ventral_pattern_formation	7	0.43652	0.38323	0.12734
GO_bp:go_urea_transport	7	0.42056	0.36923	0.12736
GO_bp:go_regulation_of_vascular_smooth_muscle_cell_proliferation	50	0.14423	0.12667	0.12744
Curated_gene_sets:mikkelsen_npc_icp_with_h3k4me3	438	0.046073	0.040469	0.12747
GO_bp:go_positive_regulation_of_chemokine_c_x_c_motif_ligand_2_production	8	0.36132	0.31763	0.12766
Curated_gene_sets:park_apl_pathogenesis_up	14	0.27654	0.24327	0.12783
GO_bp:go_negative_regulation_of_leukocyte_chemotaxis	18	0.23704	0.20853	0.12783
Curated_gene_sets:flechner_biopsy_kidney_transplant_ok_vs_donor_up	563	0.041674	0.036672	0.1279
GO_bp:go_type_2_immune_response	36	0.17558	0.15453	0.12794
Curated_gene_sets:pid_ncadherin_pathway	33	0.17888	0.15748	0.12801
GO_bp:go_dna_dealkylation	32	0.18749	0.16507	0.12803
Curated_gene_sets:reactome_class_b_2_secretin_family_receptors	93	0.10745	0.094645	0.12814
GO_mf:go_histone_arginine_n_methyltransferase_activity	9	0.36397	0.32061	0.12814
GO_mf:go_coreceptor_activity_involved_in_wnt_signaling_pathway_planar_cell_polarity_pathway	6	0.47223	0.41661	0.12851
GO_bp:go_production_of_molecular_mediator_of_immune_response	190	0.07256	0.064022	0.12854
GO_bp:go_sperm_ejaculation	4	0.50923	0.44934	0.12855
GO_bp:go_regulation_of_cartilage_development	65	0.13507	0.11921	0.12861
GO_bp:go_genetic_imprinting	27	0.19547	0.17273	0.1289
GO_cc:go_envelope	1156	0.028936	0.025576	0.12896
Curated_gene_sets:lee_naive_t_lymphocyte	19	0.24199	0.21392	0.129
Curated_gene_sets:ruan_response_to_troglitazone_dn	16	0.26535	0.23461	0.12903
GO_mf:go_neuropeptide_receptor_binding	28	0.20625	0.18238	0.12905
Curated_gene_sets:cadwell_atg16l1_targets_up	97	0.098242	0.086884	0.12909
GO_bp:go_inner_ear_receptor_cell_stereocilium_organization	27	0.1915	0.16938	0.12912
GO_bp:go_sulfur_compound_biosynthetic_process	171	0.075963	0.067209	0.12919
Curated_gene_sets:jaeger_metastasis_dn	254	0.064736	0.05728	0.12921
Curated_gene_sets:reactome_keratinization	203	0.099119	0.087703	0.12921
GO_mf:go_11_cis_retinal_binding	5	0.41084	0.36354	0.12923
GO_bp:go_glomerular_mesangial_cell_proliferation	10	0.3444	0.30516	0.12955
Curated_gene_sets:reactome_myoclonic_epilepsy_of_lafora	9	0.31302	0.27737	0.12956
GO_bp:go_cerebellar_granular_layer_morphogenesis	9	0.39077	0.3463	0.12958
Curated_gene_sets:wang_thoc1_targets_dn	20	0.23918	0.212	0.12962
GO_cc:go_extrinsic_component_of_organelle_membrane	46	0.13594	0.12049	0.12962
GO_cc:go_ciliary_transition_fiber	9	0.3821	0.33877	0.12969
GO_bp:go_regulation_of_cellular_response_to_transforming_growth_factor_beta_stimulus	112	0.095214	0.084421	0.1297
GO_bp:go_negative_regulation_of_viral_genome_replication	57	0.1377	0.12209	0.12971
Curated_gene_sets:reactome_gamma_carboxylation_transport_and_amino_terminal_cleavage_of_proteins	11	0.29385	0.2606	0.12975
Curated_gene_sets:reactome_sumoylation_of_chromatin_organization_proteins	68	0.11686	0.10367	0.12982
GO_bp:go_negative_regulation_of_endoplasmic_reticulum_unfolded_protein_response	11	0.29042	0.25764	0.12984
GO_bp:go_positive_regulation_of_neurological_system_process	58	0.13394	0.1189	0.12998
Curated_gene_sets:kauffmann_dna_repair_genes	226	0.061614	0.054696	0.12999
GO_bp:go_netrin_activated_signaling_pathway	12	0.33449	0.29698	0.13003
GO_bp:go_cellular_response_to_uv_b	9	0.32884	0.29208	0.13012
GO_bp:go_regulation_of_bone_mineralization_involved_in_bone_maturation	5	0.49993	0.44405	0.13012
Curated_gene_sets:reactome_foxo_mediated_transcription_of_oxidative_stress_metabolic_and_neuronal_genes	30	0.18659	0.16574	0.13014
GO_bp:go_regulation_of_branching_morphogenesis_of_a_nerve	5	0.49365	0.43855	0.13017
GO_bp:go_isotype_switching_to_igg_isotypes	14	0.28368	0.25214	0.13028
Curated_gene_sets:whiteside_cisplatin_resistance_dn	13	0.24063	0.21389	0.13029
Curated_gene_sets:smirnov_response_to_ir_2hr_up	53	0.13414	0.11924	0.13031
Curated_gene_sets:qi_hypoxia_targets_of_hif1a_and_foxa2	34	0.16309	0.14501	0.13038
GO_bp:go_anterior_commissure_morphogenesis	5	0.50949	0.45303	0.13038
Curated_gene_sets:roeth_tert_targets_up	14	0.27949	0.24852	0.13039
GO_bp:go_carbohydrate_derivative_catabolic_process	180	0.073103	0.065005	0.13039
Curated_gene_sets:reactome_signaling_by_ligand_responsive_egfr_variants_in_cancer	18	0.19204	0.17083	0.13048
GO_bp:go_comma_shaped_body_morphogenesis	6	0.47531	0.42288	0.13051
GO_bp:go_lung_associated_mesenchyme_development	8	0.38134	0.33929	0.13053
GO_bp:go_calcitonin_family_receptor_signaling_pathway	7	0.40652	0.3619	0.13067
GO_bp:go_positive_regulation_of_blood_circulation	66	0.12891	0.11477	0.13069
GO_bp:go_positive_regulation_of_cell_proliferation_in_bone_marrow	7	0.36174	0.32213	0.13073
GO_bp:go_posttranslational_protein_targeting_to_endoplasmic_reticulum_membrane	11	0.28882	0.2572	0.13074
Curated_gene_sets:pedersen_metastasis_by_erbb2_isoform_1	47	0.14398	0.12824	0.13079
GO_bp:go_aorta_development	52	0.15446	0.13762	0.13085
GO_mf:go_nucleoside_diphosphatase_activity	12	0.25843	0.2303	0.1309
GO_cc:go_dendritic_growth_cone	9	0.31135	0.27748	0.13092
Curated_gene_sets:lui_thyroid_cancer_cluster_2	43	0.13935	0.12423	0.13099
GO_bp:go_regulation_of_cellular_response_to_hypoxia	13	0.25996	0.23182	0.13107
GO_bp:go_epidermal_growth_factor_receptor_signaling_pathway	118	0.091093	0.081258	0.13114
GO_bp:go_response_to_lipoteichoic_acid	10	0.34469	0.30747	0.13114
GO_mf:go_ubiquitin_like_protein_ligase_activity	221	0.065389	0.058438	0.13159
GO_bp:go_negative_regulation_of_protein_localization_to_cell_periphery	24	0.18598	0.16633	0.13176
GO_bp:go_negative_regulation_of_dna_repair	32	0.16387	0.14667	0.13195
GO_bp:go_mitochondrial_dna_replication	12	0.27272	0.24412	0.13197
GO_bp:go_nadh_metabolic_process	9	0.28971	0.25937	0.13201
GO_bp:go_negative_regulation_of_catalytic_activity	753	0.036984	0.033112	0.13202
GO_bp:go_positive_regulation_of_biomineral_tissue_development	46	0.15326	0.13722	0.13203
GO_mf:go_long_chain_fatty_acyl_coa_binding	6	0.46508	0.41642	0.13204
Curated_gene_sets:borlak_liver_cancer_egf_up	52	0.14858	0.13308	0.13211
Curated_gene_sets:kinsey_targets_of_ewsr1_flii_fusion_dn	320	0.055906	0.050087	0.13218
Curated_gene_sets:phong_tnf_response_not_via_p38	340	0.055413	0.049653	0.13222
Curated_gene_sets:reactome_downstream_signal_transduction	30	0.17624	0.15794	0.13225
GO_bp:go_regulation_of_gastric_motility	5	0.40057	0.35907	0.13231
GO_bp:go_proximal_distal_pattern_formation_involved_in_nephron_development	5	0.50054	0.44873	0.13233
Curated_gene_sets:nutt_gbm_vs_ao_glioma_dn	45	0.14214	0.12747	0.13242
GO_bp:go_regulation_of_ampa_receptor_activity	25	0.21048	0.18882	0.1325
GO_bp:go_positive_regulation_of_mesonephros_development	22	0.23982	0.21517	0.13253
GO_bp:go_oligopeptide_transport	11	0.27335	0.2454	0.13267
GO_bp:go_negative_regulation_of_transcription_by_rna_polymerase_i	5	0.48418	0.43498	0.13284
Curated_gene_sets:reactome_diseases_associated_with_surfactant_metabolism	10	0.35976	0.32325	0.13287
Curated_gene_sets:reactome_metal_sequestration_by_antimicrobial_proteins	6	0.42045	0.37793	0.13296
GO_mf:go_antigen_binding	53	0.14922	0.1342	0.1331
GO_bp:go_tetrahydrofolate_interconversion	10	0.30606	0.27541	0.13323
Curated_gene_sets:reactome_nucleobase_biosynthesis	15	0.24686	0.22215	0.13324
GO_bp:go_sphingomyelin_catabolic_process	7	0.39399	0.35474	0.13337
GO_mf:go_inhibitory_extracellular_ligand_gated_ion_channel_activity	16	0.29182	0.26279	0.13341
GO_mf:go_protein_prenyltransferase_activity	7	0.36322	0.32713	0.13344
GO_bp:go_neuron_apoptotic_process	232	0.063165	0.056914	0.13354
GO_bp:go_cell_recognition	144	0.079681	0.071805	0.13357
GO_bp:go_negative_regulation_of_cd4_positive_alpha_beta_t_cell_activation	27	0.18815	0.16956	0.13359
Curated_gene_sets:sheth_liver_cancer_vs_txnip_loss_pam6	51	0.14242	0.12845	0.13378
GO_bp:go_negative_regulation_of_protein_import_into_nucleus	12	0.30312	0.27343	0.13381
Curated_gene_sets:reactome_josephin_domain_dubs	12	0.22863	0.20629	0.13387
GO_bp:go_nephron_epithelium_development	107	0.1023	0.092317	0.13391
GO_cc:go_supramolecular_complex	916	0.033944	0.030656	0.1341
GO_bp:go_response_to_oleic_acid	6	0.48506	0.43815	0.13414
GO_bp:go_fatty_acid_beta_oxidation_using_acyl_coa_dehydrogenase	11	0.26215	0.23684	0.13419
GO_bp:go_negative_regulation_of_intracellular_protein_transport	40	0.13958	0.12612	0.13422
GO_bp:go_antigen_processing_and_presentation_of_peptide_antigen_via_mhc_class_i	95	0.088904	0.080342	0.13425
GO_bp:go_calcium_ion_transmembrane_transport_via_high_voltage_gated_calcium_channel	13	0.27818	0.25139	0.13425
Curated_gene_sets:kegg_melanogenesis	101	0.096482	0.087202	0.13428
Curated_gene_sets:dacosta_uv_response_via_ercc3_common_dn	464	0.049016	0.044304	0.1343
GO_bp:go_convergent_extension	15	0.26695	0.2413	0.1343
GO_bp:go_positive_regulation_of_cell_cell_adhesion_mediated_by_cadherin	10	0.27371	0.24742	0.13432
GO_bp:go_postsynapse_assembly	31	0.1953	0.17657	0.13435
GO_bp:go_protein_homotetramerization	83	0.10084	0.091187	0.13441
Curated_gene_sets:boyault_liver_cancer_subclass_g23_dn	10	0.283	0.25605	0.13453
Curated_gene_sets:houstis_ros	30	0.19249	0.17424	0.13464
GO_mf:go_poly_purine_tract_binding	30	0.16746	0.15158	0.13464
GO_bp:go_positive_regulation_of_protein_sumoylation	11	0.27254	0.24675	0.13469
GO_bp:go_regulation_of_integrin_activation	13	0.24822	0.22476	0.13473
GO_bp:go_negative_regulation_of_extracellular_matrix_organization	11	0.29794	0.26983	0.13476
Curated_gene_sets:hahtola_mycosis_fungoides_cd4_up	60	0.13158	0.11919	0.13482
Curated_gene_sets:wang_barretts_esophagus_up	52	0.1384	0.12537	0.13482
GO_cc:go_fanconi_anaemia_nuclear_complex	13	0.22932	0.20794	0.13507
Curated_gene_sets:reactome_activation_of_nima_kinases_nek9_nek6_nek7	7	0.41752	0.37864	0.13509
GO_bp:go_positive_regulation_of_ribosome_biogenesis	9	0.32942	0.29876	0.1351
Curated_gene_sets:zhan_multiple_myeloma_cd1_dn	45	0.1308	0.11863	0.13512
Curated_gene_sets:holleman_prednisolone_resistance_b_all_dn	12	0.24411	0.22146	0.13517
Curated_gene_sets:reactome_tp53_regulates_transcription_of_death_receptors_and_ligands	12	0.30933	0.28062	0.13517
GO_bp:go_startle_response	27	0.19062	0.17298	0.13524
Curated_gene_sets:reactome_interferon_alpha_beta_signaling	70	0.117	0.10618	0.13525
GO_bp:go_cellular_response_to_mineralocorticoid_stimulus	6	0.40116	0.36416	0.13532
GO_mf:go_transmembrane_signaling_receptor_activity	1179	0.033572	0.030488	0.13542
GO_bp:go_formation_of_cytoplasmic_translation_initiation_complex	13	0.2724	0.24739	0.13543
Curated_gene_sets:motamed_response_to_androgen_up	6	0.45514	0.41363	0.1356
GO_bp:go_forebrain_generation_of_neurons	65	0.13069	0.11877	0.1356
GO_mf:go_voltage_gated_calcium_channel_activity_involved_in_regulation_of_presynaptic_cytosolic_calcium_levels	7	0.38842	0.35306	0.13564
GO_bp:go_regulation_of_eating_behavior	7	0.36276	0.3298	0.13569
GO_bp:go_aldosterone_secretion	6	0.41973	0.38166	0.13573
Curated_gene_sets:reactome_tight_junction_interactions	30	0.1653	0.15032	0.13575
GO_cc:go_nuclear_inclusion_body	13	0.26919	0.24484	0.13578
Curated_gene_sets:reactome_frs_mediated_fgfr4_signaling	22	0.19607	0.17846	0.13597
GO_bp:go_regulation_of_perk_mediated_unfolded_protein_response	10	0.3284	0.29902	0.13605
Curated_gene_sets:reactome_wnt_mediated_activation_of_dvl	8	0.31242	0.28457	0.13614
GO_mf:go_g_protein_coupled_serotonin_receptor_binding	7	0.42804	0.38995	0.13618
Curated_gene_sets:theilgaard_neutrophil_at_skin_wound_up	76	0.11083	0.10098	0.13621
GO_bp:go_regulation_of_cytolysis	17	0.2444	0.22274	0.13627
GO_cc:go_origin_recognition_complex	9	0.23595	0.21504	0.13627
Curated_gene_sets:mikhaylova_oxidative_stress_response_via_vhl_up	7	0.30032	0.27373	0.1363
GO_bp:go_response_to_uv_c	15	0.25466	0.23211	0.1363
GO_bp:go_positive_regulation_of_fatty_acid_biosynthetic_process	17	0.23293	0.21232	0.13631
GO_bp:go_regulation_of_inositol_phosphate_biosynthetic_process	16	0.25261	0.23037	0.13643
GO_cc:go_vcp_npl4_ufd1_aaa_atpase_complex	10	0.30224	0.27573	0.13652
Curated_gene_sets:cardoso_response_to_gamma_radiation_and_3ab	13	0.2855	0.26059	0.13664
GO_bp:go_antigen_processing_and_presentation_of_peptide_antigen_via_mhc_class_ib	9	0.33929	0.30975	0.13668
GO_bp:go_cellular_response_to_morphine	5	0.43917	0.40092	0.13668
GO_bp:go_mature_ribosome_assembly	6	0.32557	0.29736	0.13679
Curated_gene_sets:alonso_metastasis_dn	26	0.1893	0.1729	0.1368
GO_bp:go_chromatin_organization	743	0.035223	0.032179	0.13685
GO_bp:go_regulation_of_cell_aging	47	0.13111	0.11984	0.13698
GO_bp:go_regulation_of_defense_response_to_virus	69	0.11109	0.10157	0.13704
GO_mf:go_er_retention_sequence_binding	5	0.40908	0.3741	0.13709
Curated_gene_sets:onder_cdh1_targets_3_up	18	0.26004	0.23794	0.13723
GO_bp:go_regulation_of_inclusion_body_assembly	16	0.23112	0.21164	0.13741
GO_bp:go_peptidyl_serine_dephosphorylation	18	0.26242	0.24046	0.13757
Curated_gene_sets:reactome_cell_cycle_checkpoints	286	0.05195	0.047604	0.13758
GO_bp:go_negative_regulation_of_pinocytosis	5	0.34626	0.31731	0.13759
Curated_gene_sets:enk_uv_response_keratinocyte_dn	483	0.042426	0.038889	0.13765
GO_bp:go_positive_regulation_of_fibroblast_growth_factor_production	5	0.45894	0.42106	0.13787
Curated_gene_sets:pid_gmcsf_pathway	36	0.15296	0.14041	0.138
Curated_gene_sets:bosco_interferon_induced_antiviral_module	75	0.10459	0.096006	0.138
GO_bp:go_lung_secretory_cell_differentiation	10	0.31983	0.29365	0.13805
GO_bp:go_positive_regulation_of_podosome_assembly	11	0.32406	0.29757	0.13808
GO_mf:go_endonuclease_activity_active_with_either_ribo_or_deoxyribonucleic_acids_and_producing_3_phosphomonoesters	20	0.23335	0.21429	0.13809
GO_bp:go_regulation_of_striated_muscle_cell_differentiation	97	0.09651	0.088631	0.13811
Curated_gene_sets:reactome_erks_are_inactivated	13	0.2278	0.20929	0.13821
GO_bp:go_regulation_of_potassium_ion_import	8	0.32891	0.30235	0.13834
Curated_gene_sets:mcclung_cocaine_reward_5d	75	0.11077	0.10186	0.1384
GO_bp:go_nuclear_transcribed_mrna_catabolic_process	199	0.063109	0.058039	0.13845
GO_bp:go_neuron_cellular_homeostasis	35	0.16183	0.14884	0.13845
GO_cc:go_asymmetric_glutamatergic_excitatory_synapse	5	0.46193	0.42506	0.13859
Curated_gene_sets:biocarta_il3_pathway	15	0.24758	0.22801	0.13879
Curated_gene_sets:reactome_repression_of_wnt_target_genes	14	0.27586	0.25425	0.13897
GO_bp:go_glutamate_receptor_signaling_pathway	96	0.10532	0.097129	0.13911
GO_bp:go_cardiac_muscle_cell_contraction	67	0.12364	0.11406	0.13919
GO_bp:go_regulation_of_cell_cycle_g2_m_phase_transition	213	0.060076	0.055445	0.1393
GO_mf:go_co_smad_binding	11	0.32978	0.30465	0.13953
GO_bp:go_positive_regulation_of_peroxisome_proliferator_activated_receptor_signaling_pathway	9	0.34388	0.3177	0.13954
Curated_gene_sets:reactome_jnk_c_jun_kinases_phosphorylation_and_activation_mediated_by_activated_human_tak1	22	0.20082	0.18555	0.13956
Curated_gene_sets:reactome_androgen_biosynthesis	10	0.27828	0.25714	0.13958
Curated_gene_sets:gentile_uv_response_cluster_d4	54	0.14173	0.13097	0.1396
GO_bp:go_regulation_of_ribosome_biogenesis	14	0.24594	0.22731	0.13965
Curated_gene_sets:shiraishi_plzf_targets_dn	9	0.2749	0.25414	0.1397
Curated_gene_sets:su_liver	57	0.12924	0.11958	0.13991
GO_bp:go_synaptic_vesicle_priming	17	0.19846	0.18366	0.13995
GO_cc:go_glycogen_granule	7	0.39757	0.36797	0.13998
Curated_gene_sets:elvidge_hypoxia_up	168	0.07853	0.072687	0.13999
GO_bp:go_positive_regulation_of_heart_contraction	35	0.16617	0.15386	0.14008
Curated_gene_sets:malik_repressed_by_estrogen	13	0.25743	0.2384	0.14011
Curated_gene_sets:nadler_obesity_dn	47	0.12944	0.11989	0.14015
Curated_gene_sets:reactome_signaling_by_fgfr2	73	0.10383	0.096176	0.14017
GO_bp:go_synaptic_transmission_dopaminergic	30	0.16066	0.14883	0.1402
Curated_gene_sets:reactome_uch_proteinases	100	0.083932	0.07776	0.14022
GO_bp:go_pyrimidine_nucleoside_triphosphate_biosynthetic_process	18	0.21672	0.2008	0.14024
GO_bp:go_immune_effector_process	1149	0.029093	0.02697	0.14037
GO_bp:go_regulation_of_transcription_by_glucose	5	0.36757	0.34091	0.14048
GO_bp:go_receptor_clustering	54	0.12719	0.11797	0.14051
Curated_gene_sets:ren_alveolar_rhabdomyosarcoma_dn	407	0.046885	0.043494	0.14053
GO_bp:go_monosaccharide_metabolic_process	154	0.073761	0.068446	0.1406
Curated_gene_sets:holleman_vincristine_resistance_b_all_dn	16	0.21951	0.20373	0.14065
GO_bp:go_circadian_sleep_wake_cycle_sleep	20	0.21124	0.19618	0.1408
Curated_gene_sets:lee_liver_cancer_dena_up	58	0.12922	0.12002	0.14082
GO_bp:go_negative_regulation_of_signaling_receptor_activity	56	0.12725	0.11828	0.141
Curated_gene_sets:lui_thyroid_cancer_pax8_pparg_up	45	0.14272	0.1327	0.14108
GO_bp:go_negative_regulation_by_host_of_viral_genome_replication	6	0.43446	0.40397	0.14109
Curated_gene_sets:chemnitz_response_to_prostaglandin_e2_up	140	0.075906	0.070593	0.14114
GO_bp:go_response_to_vitamin_d	36	0.15593	0.14506	0.14121
GO_bp:go_mitochondrial_rna_modification	10	0.30807	0.28666	0.14126
Curated_gene_sets:pid_hdac_classi_pathway	65	0.11133	0.10363	0.14135
GO_bp:go_regulation_of_nmda_receptor_activity	32	0.17312	0.1612	0.14142
GO_bp:go_regulation_of_axon_guidance	42	0.15189	0.14145	0.14146
GO_bp:go_positive_regulation_of_collateral_sprouting	11	0.29279	0.2727	0.14149
GO_bp:go_regulation_of_exosomal_secretion	16	0.23427	0.21824	0.14153
GO_bp:go_regulation_of_smooth_muscle_cell_differentiation	32	0.17347	0.16163	0.14158
GO_cc:go_integral_component_of_presynaptic_active_zone_membrane	15	0.25969	0.24227	0.14188
GO_bp:go_central_nervous_system_projection_neuron_axonogenesis	25	0.21159	0.19744	0.14194
GO_bp:go_carbohydrate_metabolic_process	552	0.038945	0.036343	0.14196
GO_bp:go_cell_division	591	0.038128	0.035604	0.14212
GO_cc:go_gator2_complex	12	0.2584	0.2413	0.14212
GO_bp:go_regulation_of_superoxide_dismutase_activity	4	0.37054	0.34606	0.14215
GO_mf:go_microtubule_severing_atpase_activity	7	0.35737	0.33386	0.14222
GO_bp:go_progesterone_biosynthetic_process	7	0.27087	0.25317	0.14233
GO_mf:go_glutathione_transferase_activity	26	0.22221	0.2077	0.14234
Curated_gene_sets:rodrigues_thyroid_carcinoma_poorly_differentiated_up	629	0.037112	0.034693	0.14238
GO_bp:go_cardiac_neural_crest_cell_development_involved_in_outflow_tract_morphogenesis	9	0.37011	0.34604	0.14242
Curated_gene_sets:schaeffer_prostate_development_48hr_dn	399	0.052049	0.048672	0.14245
Curated_gene_sets:biocarta_eponfkb_pathway	11	0.29467	0.27559	0.14249
GO_mf:go_peptide_transmembrane_transporter_activity	32	0.15914	0.14885	0.14251
GO_mf:go_exonuclease_activity	78	0.098596	0.09224	0.14256
GO_bp:go_regulation_of_protein_complex_assembly	417	0.044502	0.041635	0.14257
Curated_gene_sets:meinhold_ovarian_cancer_low_grade_up	12	0.27428	0.25662	0.14258
Curated_gene_sets:gentile_uv_response_cluster_d9	26	0.19522	0.18276	0.14273
GO_bp:go_positive_regulation_of_blood_vessel_remodeling	2	0.56209	0.52647	0.14284
GO_bp:go_regulation_of_mirna_metabolic_process	7	0.31234	0.29262	0.1429
GO_bp:go_metanephric_tubule_formation	6	0.43688	0.4094	0.14296
GO_bp:go_negative_regulation_of_fibroblast_apoptotic_process	7	0.35172	0.32962	0.14299
GO_mf:go_transmembrane_receptor_protein_phosphatase_activity	17	0.25126	0.23549	0.143
Curated_gene_sets:sa_trka_receptor	17	0.22118	0.20735	0.14306
GO_bp:go_cytoskeleton_dependent_intracellular_transport	173	0.069013	0.064701	0.14307
Curated_gene_sets:park_hsc_and_multipotent_progenitors	42	0.1307	0.12255	0.14311
GO_bp:go_antigen_processing_and_presentation_of_endogenous_peptide_antigen	14	0.22976	0.21552	0.1432
Curated_gene_sets:reactome_signaling_by_notch	220	0.063159	0.059268	0.14329
GO_cc:go_bloc_complex	21	0.17955	0.16853	0.14336
GO_bp:go_positive_regulation_of_mitochondrial_membrane_potential	9	0.31253	0.2934	0.1434
Curated_gene_sets:nikolsky_overconnected_in_breast_cancer	22	0.18692	0.17553	0.14346
GO_bp:go_negative_regulation_of_protein_export_from_nucleus	6	0.32565	0.30587	0.14352
GO_cc:go_centriolar_subdistal_appendage	9	0.31608	0.29694	0.14356
GO_bp:go_positive_regulation_of_cgmp_mediated_signaling	8	0.30601	0.28752	0.1436
GO_bp:go_neuron_death	335	0.050708	0.047646	0.14361
Curated_gene_sets:lee_calorie_restriction_muscle_dn	47	0.12092	0.11363	0.14363
Curated_gene_sets:reactome_regulation_of_mrna_stability_by_proteins_that_bind_au_rich_elements	90	0.089423	0.084097	0.14382
GO_mf:go_chemorepellent_activity	26	0.19165	0.18027	0.14387
GO_bp:go_positive_regulation_of_endothelial_cell_apoptotic_process	19	0.21063	0.19817	0.14392
GO_bp:go_maintenance_of_dna_methylation	5	0.44385	0.41782	0.14406
GO_mf:go_deaminase_activity	32	0.18397	0.17328	0.14419
GO_mf:go_arp2_3_complex_binding	8	0.28007	0.26381	0.14421
GO_bp:go_regulation_of_defense_response_to_bacterium	17	0.23098	0.21768	0.14433
Curated_gene_sets:reactome_sumo_is_conjugated_to_e1_uba2:sae1	5	0.34348	0.32371	0.14434
Curated_gene_sets:reactome_transcriptional_regulation_by_runx2	123	0.079486	0.074933	0.14441
GO_mf:go_mitogen_activated_protein_kinase_kinase_binding	15	0.24737	0.23333	0.14454
Curated_gene_sets:rizki_tumor_invasiveness_2d_up	68	0.10545	0.099481	0.14459
GO_bp:go_polysaccharide_digestion	6	0.329	0.31043	0.14462
GO_bp:go_synapse_pruning	10	0.33481	0.31606	0.14473
GO_cc:go_g_protein_coupled_receptor_complex	9	0.33742	0.31854	0.14475
GO_bp:go_negative_regulation_of_perk_mediated_unfolded_protein_response	5	0.45246	0.4272	0.14478
Curated_gene_sets:wang_recurrent_liver_cancer_dn	16	0.25933	0.24495	0.14487
GO_bp:go_dna_damage_response_detection_of_dna_damage	39	0.13818	0.13058	0.14498
Curated_gene_sets:faelt_b_cll_with_vh_rearrangements_up	48	0.13031	0.12317	0.14505
Curated_gene_sets:reactome_erythropoietin_activates_phospholipase_c_gamma_plcg	7	0.35385	0.33451	0.14508
GO_bp:go_regulation_of_phospholipase_c_activity	44	0.15156	0.14329	0.14511
GO_bp:go_type_ii_pneumocyte_differentiation	5	0.43664	0.41284	0.14511
Curated_gene_sets:reactome_crosslinking_of_collagen_fibrils	18	0.23973	0.2267	0.14516
GO_bp:go_tetrahydrofolate_biosynthetic_process	7	0.35357	0.33437	0.14517
Curated_gene_sets:caffarel_response_to_thc_8hr_5_dn	11	0.26928	0.25476	0.14526
Curated_gene_sets:reactome_cellular_responses_to_stress	424	0.043708	0.041351	0.14526
GO_bp:go_positive_regulation_of_notch_signaling_pathway	48	0.14349	0.13584	0.14542
GO_cc:go_polysomal_ribosome	30	0.16022	0.15172	0.14548
GO_bp:go_zymogen_activation	51	0.1386	0.13127	0.14552
Curated_gene_sets:reactome_metabolism_of_nucleotides	98	0.091682	0.086894	0.14569
Curated_gene_sets:reactome_dcc_mediated_attractive_signaling	14	0.2684	0.2544	0.14571
Curated_gene_sets:amit_egf_response_240_mcf10a	21	0.21404	0.20297	0.14583
GO_bp:go_hyaluronan_metabolic_process	11	0.26651	0.25284	0.14594
GO_cc:go_copi_coated_vesicle	25	0.16707	0.15852	0.14596
GO_mf:go_proteasome_binding	16	0.20367	0.19327	0.14599
GO_bp:go_negative_regulation_of_transcription_elongation_from_rna_polymerase_ii_promoter	11	0.25873	0.24558	0.14605
GO_bp:go_fc_epsilon_receptor_signaling_pathway	114	0.081182	0.077071	0.1461
GO_cc:go_anchored_component_of_membrane	168	0.075383	0.071565	0.1461
GO_bp:go_brain_derived_neurotrophic_factor_receptor_signaling_pathway	6	0.41743	0.39638	0.14616
GO_bp:go_positive_regulation_of_mesenchymal_cell_proliferation	26	0.19891	0.18891	0.14619
GO_bp:go_photoreceptor_cell_development	46	0.15009	0.14259	0.14628
GO_mf:go_structural_constituent_of_muscle	43	0.13599	0.1292	0.14628
GO_mf:go_single_stranded_dna_3_5_exodeoxyribonuclease_activity	6	0.37855	0.35967	0.14629
GO_bp:go_cerebral_cortex_gabaergic_interneuron_differentiation	11	0.30556	0.29033	0.14631
GO_cc:go_terminal_bouton	51	0.13394	0.12729	0.14635
Curated_gene_sets:mikhaylova_oxidative_stress_response_via_vhl_dn	6	0.38759	0.36859	0.14651
Curated_gene_sets:reactome_detoxification_of_reactive_oxygen_species	36	0.1523	0.14488	0.14657
Curated_gene_sets:kegg_rna_polymerase	28	0.15191	0.14455	0.14666
Curated_gene_sets:hesson_tumor_suppressor_cluster_3p21_3	8	0.28999	0.27598	0.14669
GO_bp:go_toll_signaling_pathway	6	0.33325	0.31716	0.1467
GO_bp:go_oxidation_reduction_process	935	0.030331	0.028871	0.14673
GO_bp:go_positive_regulation_of_glycolytic_process	20	0.18883	0.17973	0.14673
Curated_gene_sets:biocarta_creb_pathway	22	0.20194	0.19229	0.14681
Curated_gene_sets:watanabe_colon_cancer_msi_vs_mss_dn	64	0.11681	0.11125	0.14688
Curated_gene_sets:mcbryan_pubertal_breast_5_6wk_dn	122	0.081734	0.077862	0.14693
Curated_gene_sets:kegg_starch_and_sucrose_metabolism	52	0.15356	0.14635	0.14704
GO_bp:go_connective_tissue_replacement	9	0.32916	0.31374	0.14706
Curated_gene_sets:wikman_asbestos_lung_cancer_up	17	0.22035	0.21011	0.14715
Curated_gene_sets:reactome_metabolism_of_nitric_oxide:_enos_activation_and_regulation	15	0.23354	0.22268	0.14715
GO_bp:go_somatic_stem_cell_division	23	0.1969	0.18787	0.14731
Curated_gene_sets:kegg_circadian_rhythm_mammal	13	0.26363	0.2516	0.14737
GO_bp:go_nuclear_transcribed_mrna_catabolic_process_nonsense_mediated_decay	116	0.079798	0.076164	0.14739
GO_bp:go_negative_regulation_of_epidermal_growth_factor_activated_receptor_activity	14	0.22294	0.21282	0.14743
Curated_gene_sets:kim_liver_cancer_poor_survival_dn	43	0.14232	0.1359	0.14749
GO_cc:go_postsynaptic_specialization_membrane	101	0.097788	0.093442	0.14767
Curated_gene_sets:florio_human_neocortex	41	0.14891	0.14229	0.14768
GO_bp:go_cellular_response_to_insulin_stimulus	211	0.059667	0.057029	0.14773
GO_bp:go_dipeptide_transmembrane_transport	5	0.33735	0.32251	0.14778
Curated_gene_sets:biocarta_pepi_pathway	8	0.32493	0.31065	0.1478
Curated_gene_sets:dazard_uv_response_cluster_g6	145	0.081893	0.078303	0.14782
GO_bp:go_head_morphogenesis	37	0.15865	0.15172	0.14786
Curated_gene_sets:reactome_metabolism_of_steroids	149	0.072366	0.069208	0.14787
GO_cc:go_earp_complex	5	0.34149	0.32661	0.14789
Curated_gene_sets:pepper_chronic_lymphocytic_leukemia_up	32	0.16954	0.16218	0.14792
Curated_gene_sets:vecchi_gastric_cancer_advanced_vs_early_dn	137	0.07861	0.075198	0.14793
GO_bp:go_protein_localization_to_chromosome_centromeric_region	22	0.17232	0.16485	0.14793
Curated_gene_sets:chicas_rb1_targets_senescent	544	0.039777	0.038086	0.14816
GO_bp:go_purine_nucleobase_biosynthetic_process	11	0.23067	0.22095	0.14824
GO_bp:go_telomere_organization	169	0.067661	0.06482	0.14829
GO_mf:go_lipase_binding	6	0.42767	0.40971	0.14829
Curated_gene_sets:reactome_cell_junction_organization	92	0.098013	0.093955	0.14843
GO_bp:go_positive_regulation_of_neuron_projection_regeneration	9	0.30653	0.29385	0.14844
Curated_gene_sets:biocarta_tid_pathway	19	0.22185	0.21272	0.1485
Curated_gene_sets:turashvili_breast_ductal_carcinoma_vs_lobular_normal_dn	65	0.1229	0.11788	0.14857
GO_bp:go_myeloid_leukocyte_cytokine_production	30	0.16786	0.16105	0.14865
GO_bp:go_endocrine_system_development	129	0.08358	0.080218	0.14873
Curated_gene_sets:reactome_phosphorylation_site_mutants_of_ctnnb1_are_not_targeted_to_the_proteasome_by_the_destruction_complex	15	0.22203	0.21312	0.14875
GO_cc:go_ciliary_transition_zone	65	0.10748	0.10318	0.14878
GO_bp:go_negative_chemotaxis	42	0.15492	0.14873	0.14879
GO_bp:go_negative_regulation_of_cytolysis	5	0.34406	0.3303	0.14879
GO_bp:go_apoptotic_dna_fragmentation	24	0.17227	0.16543	0.14886
GO_bp:go_organonitrogen_compound_biosynthetic_process	1723	0.022718	0.021818	0.14889
Curated_gene_sets:hu_genotoxin_action_direct_vs_indirect_4hr	38	0.14483	0.13931	0.14926
GO_bp:go_positive_regulation_of_glycogen_metabolic_process	18	0.23333	0.22444	0.14927
GO_bp:go_pharyngeal_system_development	26	0.20858	0.20077	0.14943
GO_bp:go_antigen_processing_and_presentation_of_lipid_antigen_via_mhc_class_ib	7	0.45222	0.43551	0.14956
Curated_gene_sets:reactome_foxo_mediated_transcription_of_cell_death_genes	16	0.21645	0.20848	0.14959
Curated_gene_sets:phong_tnf_response_via_p38_complete	223	0.061517	0.059275	0.14968
Curated_gene_sets:reactome_interleukin_27_signaling	11	0.26757	0.25787	0.14973
GO_bp:go_cerebellar_granular_layer_formation	7	0.4071	0.39235	0.14973
GO_bp:go_interleukin_27_mediated_signaling_pathway	11	0.26757	0.25787	0.14973
GO_bp:go_metanephric_glomerular_mesangium_development	5	0.47756	0.4603	0.14976
Curated_gene_sets:berenjeno_rock_signaling_not_via_rhoa_up	26	0.18939	0.18256	0.14978
Curated_gene_sets:biocarta_atm_pathway	20	0.22514	0.21704	0.1498
GO_bp:go_mitochondrial_fragmentation_involved_in_apoptotic_process	9	0.2957	0.28509	0.14982
GO_bp:go_modulation_of_excitatory_postsynaptic_potential	40	0.14997	0.14462	0.14988
GO_bp:go_membrane_disruption_in_other_organism	10	0.36316	0.35033	0.14996
Curated_gene_sets:reactome_gli_proteins_bind_promoters_of_hh_responsive_genes_to_promote_transcription	7	0.32422	0.31278	0.14997
GO_bp:go_positive_regulation_of_alcohol_biosynthetic_process	25	0.18579	0.17926	0.15001
GO_bp:go_smooth_muscle_tissue_development	19	0.22836	0.22037	0.15005
GO_bp:go_endothelial_cell_morphogenesis	13	0.27369	0.26422	0.15015
GO_bp:go_vesicle_localization	303	0.049605	0.047891	0.15016
Curated_gene_sets:browne_hcmv_infection_6hr_dn	162	0.073698	0.071177	0.15024
Curated_gene_sets:reactome_cd28_co_stimulation	33	0.16301	0.15747	0.1503
GO_bp:go_regulation_of_systemic_arterial_blood_pressure_by_circulatory_renin_angiotensin	20	0.22378	0.21627	0.1504
GO_bp:go_positive_regulation_of_oxidoreductase_activity	55	0.1164	0.11259	0.15061
GO_bp:go_lipid_glycosylation	11	0.27861	0.26954	0.15066
Curated_gene_sets:reactome_sumoylation	184	0.066234	0.064123	0.15083
Curated_gene_sets:reactome_regulation_of_fzd_by_ubiquitination	21	0.19954	0.1933	0.15097
GO_mf:go_ccr6_chemokine_receptor_binding	2	0.76543	0.74149	0.15097
GO_bp:go_alditol_biosynthetic_process	6	0.37248	0.36095	0.15106
GO_cc:go_neuron_projection	1291	0.026555	0.025735	0.15108
GO_bp:go_positive_regulation_of_inhibitory_postsynaptic_potential	7	0.39172	0.37971	0.15113
Curated_gene_sets:pomeroy_medulloblastoma_prognosis_dn	44	0.12505	0.12122	0.15114
GO_bp:go_nucleotide_sugar_biosynthetic_process	23	0.19038	0.18455	0.15114
GO_bp:go_regulation_of_platelet_derived_growth_factor_receptor_beta_signaling_pathway	8	0.33068	0.32057	0.15115
GO_bp:go_modified_amino_acid_transport	23	0.19008	0.18433	0.15124
GO_mf:go_histone_acetyltransferase_binding	29	0.18112	0.17565	0.15125
GO_bp:go_regulation_of_development_heterochronic	13	0.25677	0.24903	0.15126
GO_bp:go_response_to_drug	986	0.029567	0.028699	0.15145
GO_bp:go_neuronal_action_potential	34	0.17519	0.17004	0.15145
GO_bp:go_intermembrane_lipid_transfer	10	0.29859	0.28988	0.1515
Curated_gene_sets:reactome_rna_polymerase_iii_transcription_initiation_from_type_3_promoter	28	0.14742	0.14315	0.15155
Curated_gene_sets:shipp_dlbcl_cured_vs_fatal_dn	43	0.12566	0.12205	0.15162
GO_bp:go_negative_regulation_of_osteoblast_differentiation	43	0.15243	0.14806	0.15163
GO_bp:go_negative_regulation_of_oxidative_phosphorylation	6	0.32926	0.31987	0.15166
GO_bp:go_detection_of_visible_light	60	0.12117	0.11771	0.15167
GO_mf:go_map_kinase_kinase_kinase_activity	26	0.17383	0.16889	0.15169
Curated_gene_sets:hamai_apoptosis_via_trail_up	650	0.036113	0.035092	0.15172
GO_cc:go_catenin_complex	29	0.19296	0.18751	0.15173
Curated_gene_sets:reactome_dex_h_box_helicases_activate_type_i_ifn_and_inflammatory_cytokines_production	7	0.28975	0.28157	0.15174
GO_bp:go_response_to_caffeine	17	0.21731	0.21119	0.15175
GO_mf:go_carboxypeptidase_activity	45	0.14012	0.13619	0.15178
Curated_gene_sets:mariadason_response_to_butyrate_sulindac_6	46	0.13087	0.12728	0.15193
GO_mf:go_glucocorticoid_receptor_binding	14	0.25262	0.24571	0.15196
GO_bp:go_regulation_of_peptidyl_tyrosine_autophosphorylation	6	0.45375	0.44137	0.15197
GO_cc:go_chromosome_passenger_complex	5	0.39727	0.38643	0.15197
Curated_gene_sets:biocarta_rela_pathway	15	0.23562	0.22923	0.15202
GO_bp:go_protein_de_adp_ribosylation	5	0.45195	0.43971	0.15202
Curated_gene_sets:reactome_spry_regulation_of_fgf_signaling	16	0.20811	0.2025	0.15205
Curated_gene_sets:matzuk_steroidogenesis	8	0.29086	0.28303	0.15206
GO_bp:go_trigeminal_nerve_development	12	0.27811	0.27063	0.15207
GO_mf:go_death_receptor_binding	16	0.21614	0.21045	0.15221
GO_bp:go_fat_soluble_vitamin_metabolic_process	43	0.14221	0.1385	0.15226
Curated_gene_sets:tonks_targets_of_runx1_runx1t1_fusion_monocyte_up	204	0.060874	0.059293	0.1523
GO_bp:go_non_motile_cilium_assembly	55	0.11675	0.11372	0.1523
GO_bp:go_negative_regulation_of_nuclear_division	59	0.11456	0.11164	0.15243
GO_mf:go_amyloid_beta_binding	77	0.11159	0.10877	0.15248
GO_bp:go_growth_involved_in_heart_morphogenesis	4	0.48862	0.47638	0.15252
Curated_gene_sets:naderi_breast_cancer_prognosis_up	49	0.12633	0.12317	0.15253
GO_bp:go_natural_killer_cell_mediated_immune_response_to_tumor_cell	11	0.27128	0.26449	0.15254
GO_bp:go_negative_regulation_of_biosynthetic_process	1495	0.024104	0.023502	0.15254
GO_bp:go_negative_regulation_of_insulin_like_growth_factor_receptor_signaling_pathway	6	0.34421	0.33562	0.15255
GO_bp:go_regulation_of_cgmp_mediated_signaling	15	0.23389	0.22811	0.1526
GO_bp:go_negative_regulation_of_immune_effector_process	118	0.081857	0.079876	0.15273
GO_bp:go_pyrimidine_ribonucleoside_catabolic_process	13	0.29616	0.28902	0.15277
GO_bp:go_wound_healing	532	0.040371	0.039407	0.15282
Curated_gene_sets:reactome_signaling_by_notch3	49	0.12355	0.12076	0.15315
Curated_gene_sets:biocarta_eicosanoid_pathway	22	0.19805	0.19368	0.15325
Curated_gene_sets:iwanaga_carcinogenesis_by_kras_pten_up	185	0.063993	0.06258	0.15326
Curated_gene_sets:biocarta_dnafragment_pathway	10	0.27002	0.26428	0.15346
GO_bp:go_positive_regulation_of_epithelial_cell_apoptotic_process	31	0.16172	0.1583	0.1535
GO_bp:go_negative_regulation_of_response_to_interferon_gamma	7	0.34918	0.34189	0.15355
GO_bp:go_dna_ligation_involved_in_dna_repair	9	0.31044	0.30398	0.15357
GO_mf:go_ligand_gated_sodium_channel_activity	9	0.30968	0.30322	0.15357
GO_cc:go_neuron_projection_membrane	59	0.12194	0.11942	0.15363
GO_bp:go_medium_chain_fatty_acid_catabolic_process	5	0.43814	0.42914	0.15364
GO_cc:go_chromaffin_granule	8	0.36701	0.35948	0.15365
GO_bp:go_negative_regulation_of_autophagy_of_mitochondrion	8	0.29428	0.28826	0.15367
Curated_gene_sets:card_mir302a_targets	77	0.10853	0.10632	0.15368
GO_bp:go_response_to_camptothecin	5	0.35125	0.34414	0.15371
GO_bp:go_cerebellar_cortex_formation	21	0.20797	0.20377	0.15372
Curated_gene_sets:suzuki_amplified_in_oral_cancer	17	0.2139	0.2096	0.15375
GO_bp:go_digestive_system_process	97	0.092821	0.090972	0.15379
Curated_gene_sets:pid_lpa4_pathway	15	0.22484	0.22057	0.15402
GO_bp:go_spermidine_metabolic_process	5	0.45557	0.44694	0.15404
GO_bp:go_sequestering_of_iron_ion	6	0.3884	0.38106	0.15405
GO_mf:go_ribonuclease_activity	105	0.085636	0.084042	0.15411
Curated_gene_sets:smid_breast_cancer_luminal_a_up	85	0.10408	0.10218	0.1542
GO_mf:go_melanocortin_receptor_activity	6	0.40261	0.39527	0.15421
GO_bp:go_regulation_of_protein_localization_to_centrosome	10	0.2734	0.26852	0.15431
GO_bp:go_regulation_of_b_cell_apoptotic_process	17	0.21169	0.20794	0.15433
Curated_gene_sets:korkola_embryonic_carcinoma_vs_seminoma_dn	23	0.19217	0.18881	0.15439
GO_bp:go_embryonic_digestive_tract_development	34	0.16333	0.16047	0.15439
GO_bp:go_response_to_cortisol	5	0.49973	0.49114	0.15447
GO_cc:go_cytoplasmic_side_of_rough_endoplasmic_reticulum_membrane	5	0.33615	0.33045	0.15452
GO_bp:go_positive_regulation_of_ion_transport	260	0.056751	0.05582	0.15466
GO_mf:go_oxidoreductase_activity_acting_on_a_sulfur_group_of_donors_disulfide_as_acceptor	9	0.30799	0.30294	0.15466
GO_bp:go_regulation_of_female_gonad_development	13	0.27647	0.272	0.15472
Curated_gene_sets:reactome_signaling_by_leptin	11	0.33318	0.32784	0.15475
GO_mf:go_intramolecular_oxidoreductase_activity_transposing_c_c_bonds	13	0.24983	0.24583	0.15477
Curated_gene_sets:lee_recent_thymic_emigrant	222	0.060356	0.059414	0.15486
Curated_gene_sets:reactome_keratan_sulfate_keratin_metabolism	34	0.14285	0.14065	0.15492
GO_bp:go_centrosome_separation	15	0.23632	0.23274	0.15496
GO_bp:go_regulation_of_cell_development	905	0.030694	0.03023	0.15497
Curated_gene_sets:reactome_pten_regulation	141	0.069532	0.068482	0.15498
GO_bp:go_positive_regulation_of_synaptic_vesicle_endocytosis	7	0.33297	0.32797	0.155
GO_bp:go_negative_regulation_of_tissue_remodeling	19	0.22411	0.22078	0.15505
GO_bp:go_dorsal_ventral_pattern_formation	88	0.10011	0.098635	0.15508
GO_bp:go_cell_cell_signaling_by_wnt	506	0.040038	0.039459	0.15514
GO_bp:go_regulation_of_cytokinesis	86	0.096299	0.094921	0.15517
GO_bp:go_rrna_transport	6	0.26444	0.26065	0.15517
GO_bp:go_regulation_of_intracellular_signal_transduction	1766	0.021996	0.02169	0.15527
GO_bp:go_negative_regulation_of_plasminogen_activation	6	0.33946	0.33483	0.15534
GO_bp:go_nucleoside_triphosphate_biosynthetic_process	70	0.10129	0.099947	0.15544
GO_mf:go_mediator_complex_binding	5	0.39783	0.3926	0.15546
GO_bp:go_rna_methylation	79	0.087725	0.086598	0.15553
Curated_gene_sets:pid_bmp_pathway	41	0.1582	0.15617	0.15554
GO_bp:go_regulation_of_potassium_ion_transport	95	0.096991	0.095754	0.15555
GO_mf:go_dna_binding_bending	20	0.22553	0.22272	0.15563
GO_bp:go_negative_regulation_of_fat_cell_differentiation	45	0.1343	0.13264	0.15564
GO_bp:go_regulation_of_adenylate_cyclase_activating_g_protein_coupled_receptor_signaling_pathway	12	0.23472	0.23183	0.15566
Curated_gene_sets:reactome_interleukin_37_signaling	20	0.19708	0.19469	0.15571
GO_bp:go_glomerular_epithelial_cell_development	11	0.27634	0.27309	0.15579
GO_bp:go_regulation_of_tissue_remodeling	69	0.11003	0.10876	0.15584
GO_bp:go_regulation_of_spindle_assembly	27	0.15505	0.15335	0.156
GO_bp:go_positive_regulation_of_transcription_from_rna_polymerase_ii_promoter_in_response_to_endoplasmic_reticulum_stress	11	0.23347	0.23095	0.15603
GO_bp:go_trna_5_end_processing	17	0.19034	0.18834	0.1561
GO_bp:go_cell_cell_recognition	72	0.094545	0.093559	0.15613
Curated_gene_sets:senese_hdac2_targets_dn	117	0.088345	0.087458	0.15622
Curated_gene_sets:kegg_natural_killer_cell_mediated_cytotoxicity	133	0.082773	0.081946	0.15623
Curated_gene_sets:reactome_programmed_cell_death	181	0.061466	0.06086	0.15626
GO_bp:go_response_to_fungus	47	0.13177	0.13054	0.15639
GO_bp:go_positive_regulation_of_production_of_molecular_mediator_of_immune_response	96	0.091569	0.09074	0.15646
GO_bp:go_glial_cell_proliferation	45	0.13951	0.13827	0.15649
Curated_gene_sets:reactome_insulin_receptor_signalling_cascade	56	0.11877	0.11776	0.15659
GO_bp:go_regulation_of_histone_phosphorylation	13	0.25423	0.25213	0.15665
GO_mf:go_kinetochore_binding	6	0.45322	0.44964	0.15674
GO_bp:go_regulation_of_mammary_gland_epithelial_cell_proliferation	16	0.22353	0.22181	0.15679
GO_bp:go_corticosteroid_hormone_secretion	16	0.20586	0.20427	0.15679
Curated_gene_sets:graham_cml_quiescent_vs_normal_quiescent_dn	45	0.14369	0.1426	0.15682
GO_bp:go_secondary_palate_development	24	0.19802	0.19656	0.15688
GO_bp:go_modification_dependent_macromolecule_catabolic_process	602	0.034279	0.034031	0.1569
GO_cc:go_escrt_i_complex	10	0.24311	0.24135	0.1569
GO_mf:go_amide_transmembrane_transporter_activity	45	0.12969	0.12889	0.15716
GO_mf:go_acylglycerol_o_acyltransferase_activity	21	0.19561	0.19449	0.15727
Curated_gene_sets:kyng_normal_aging_up	15	0.24148	0.24013	0.1573
GO_bp:go_molting_cycle	112	0.087101	0.08662	0.15732
GO_bp:go_regulation_of_cardiac_muscle_tissue_development	78	0.10318	0.10262	0.15734
Curated_gene_sets:reactome_caspase_activation_via_dependence_receptors_in_the_absence_of_ligand	10	0.27493	0.27355	0.15744
GO_bp:go_negative_regulation_of_chromatin_binding	8	0.29574	0.29438	0.15755
GO_bp:go_plasma_membrane_organization	91	0.092496	0.092092	0.1576
GO_bp:go_protein_maturation_by_4fe_4s_cluster_transfer	5	0.36578	0.36422	0.15762
Curated_gene_sets:biocarta_gaba_pathway	10	0.25765	0.25655	0.15763
Curated_gene_sets:reactome_dna_damage_bypass	48	0.11353	0.11307	0.15769
Curated_gene_sets:sweet_lung_cancer_kras_dn	409	0.044991	0.044858	0.15794
GO_bp:go_positive_regulation_of_dendrite_morphogenesis	36	0.13929	0.13896	0.15808
GO_bp:go_biological_phase	9	0.30407	0.30357	0.15827
GO_bp:go_mannose_metabolic_process	8	0.27548	0.27506	0.15829
GO_bp:go_response_to_ischemia	44	0.13448	0.13431	0.15835
GO_bp:go_mitochondrion_morphogenesis	20	0.18201	0.18183	0.15842
Curated_gene_sets:reactome_regulation_of_tp53_expression_and_degradation	37	0.14177	0.14166	0.15846
GO_bp:go_regulation_of_g_protein_coupled_receptor_signaling_pathway	142	0.074538	0.074505	0.15856
GO_bp:go_sex_determination	22	0.20576	0.2057	0.15859
GO_mf:go_lipopeptide_binding	10	0.34362	0.34353	0.1586
Curated_gene_sets:reactome_transcriptional_regulation_by_runx1	223	0.057431	0.057439	0.15869
GO_mf:go_peptide_proton_symporter_activity	5	0.42015	0.4203	0.15875
GO_bp:go_positive_regulation_of_dendrite_development	68	0.10757	0.10762	0.15878
GO_mf:go_beta_tubulin_binding	37	0.14364	0.14374	0.15884
Curated_gene_sets:sabates_colorectal_adenoma_dn	281	0.055131	0.055185	0.1589
Curated_gene_sets:hedenfalk_breast_cancer_bracx_up	19	0.19126	0.19147	0.15892
GO_bp:go_regulation_of_translational_elongation	18	0.1833	0.18362	0.15907
GO_bp:go_nucleoside_phosphate_biosynthetic_process	272	0.052135	0.052228	0.15909
GO_bp:go_regulation_of_response_to_osmotic_stress	9	0.27168	0.27229	0.1592
GO_mf:go_sequence_specific_dna_binding	1098	0.027319	0.027384	0.15924
GO_bp:go_glycine_metabolic_process	7	0.28467	0.28537	0.15925
GO_bp:go_somatic_motor_neuron_differentiation	5	0.36711	0.36819	0.15937
GO_mf:go_guanine_thymine_mispair_binding	6	0.35523	0.35638	0.15945
GO_mf:go_polyubiquitin_modification_dependent_protein_binding	50	0.10948	0.10993	0.15965
GO_bp:go_regulation_of_actin_filament_bundle_assembly	91	0.095433	0.095897	0.15984
Curated_gene_sets:myllykangas_amplification_hot_spot_30	5	0.29834	0.30006	0.16005
GO_bp:go_positive_regulation_of_response_to_extracellular_stimulus	6	0.25963	0.26112	0.16005
Curated_gene_sets:chauhan_response_to_methoxyestradiol_dn	102	0.083455	0.08395	0.16009
GO_bp:go_regulation_of_ras_protein_signal_transduction	234	0.058582	0.058929	0.16009
GO_bp:go_intestinal_epithelial_cell_differentiation	18	0.23128	0.23277	0.16021
GO_bp:go_chemokine_c_x_c_motif_ligand_2_production	12	0.26621	0.26796	0.16024
Curated_gene_sets:perez_tp63_targets	344	0.049572	0.049907	0.16029
GO_bp:go_glomerular_mesangial_cell_differentiation	5	0.44149	0.44449	0.1603
GO_bp:go_regulation_of_circadian_sleep_wake_cycle	20	0.19778	0.1992	0.1604
Curated_gene_sets:reactome_processing_of_intronless_pre_mrnas	19	0.17569	0.17699	0.16044
GO_mf:go_heparan_sulfate_proteoglycan_binding	16	0.24329	0.24521	0.16056
Curated_gene_sets:bystrykh_hematopoiesis_stem_cell_and_brain_qtl_trans	155	0.070104	0.070675	0.16062
Curated_gene_sets:reactome_resolution_of_d_loop_structures	33	0.15736	0.15866	0.16066
GO_bp:go_dna_strand_renaturation	9	0.25913	0.26129	0.16067
GO_bp:go_transmission_of_nerve_impulse	72	0.11066	0.11161	0.16073
GO_cc:go_eukaryotic_48s_preinitiation_complex	14	0.24084	0.24294	0.16076
GO_mf:go_insulin_binding	5	0.45822	0.46222	0.16077
Curated_gene_sets:reactome_glycogen_storage_diseases	16	0.21497	0.21689	0.16081
GO_bp:go_peroxisomal_membrane_transport	18	0.18953	0.19127	0.16086
Curated_gene_sets:reactome_shc1_events_in_egfr_signaling	15	0.20845	0.21037	0.16087
GO_cc:go_cytochrome_complex	26	0.14896	0.15041	0.16099
GO_bp:go_regulation_of_tubulin_deacetylation	9	0.25176	0.25432	0.16111
Curated_gene_sets:shipp_dlbcl_vs_follicular_lymphoma_dn	43	0.13266	0.13403	0.16114
GO_mf:go_single_thymine_insertion_binding	5	0.35929	0.36301	0.16115
Curated_gene_sets:villanueva_liver_cancer_krt19_dn	68	0.10611	0.10728	0.16129
Curated_gene_sets:reactome_glucocorticoid_biosynthesis	9	0.26395	0.2669	0.16135
Curated_gene_sets:reactome_pre_notch_expression_and_processing	91	0.095123	0.096189	0.16136
Curated_gene_sets:goering_blood_hdl_cholesterol_qtl_cis	11	0.22782	0.23048	0.16148
Curated_gene_sets:reactome_sperm_motility_and_taxes	9	0.22986	0.23268	0.16162
Curated_gene_sets:odonnell_metastasis_up	73	0.10603	0.10735	0.16164
Curated_gene_sets:theodorou_mammary_tumorigenesis	29	0.18239	0.18466	0.16166
Curated_gene_sets:reactome_activation_of_the_tfap2_ap_2_family_of_transcription_factors	12	0.23899	0.24202	0.16171
GO_bp:go_aspartate_family_amino_acid_catabolic_process	22	0.18797	0.19045	0.16182
GO_mf:go_intermediate_filament_binding	15	0.23321	0.23628	0.16183
GO_cc:go_membrane_attack_complex	7	0.35417	0.35889	0.16186
GO_bp:go_gastric_motility	6	0.33492	0.33959	0.16202
GO_bp:go_hepaticobiliary_system_development	140	0.070812	0.071811	0.16205
GO_bp:go_protein_autoprocessing	14	0.25948	0.26325	0.16215
GO_bp:go_regulation_of_t_cell_cytokine_production	30	0.17083	0.17331	0.16216
GO_bp:go_pyrimidine_ribonucleoside_triphosphate_biosynthetic_process	14	0.2163	0.21946	0.16217
Curated_gene_sets:cui_tcf21_targets_up	33	0.15834	0.16065	0.16218
Curated_gene_sets:sa_g2_and_m_phases	8	0.3036	0.30809	0.16222
GO_bp:go_regulation_of_dopamine_receptor_signaling_pathway	11	0.28692	0.29117	0.16222
Curated_gene_sets:reactome_nostrin_mediated_enos_trafficking	5	0.38309	0.38891	0.16231
GO_cc:go_synapse	1166	0.026698	0.027109	0.16235
GO_bp:go_negative_regulation_of_cd4_positive_alpha_beta_t_cell_differentiation	20	0.18753	0.19045	0.1624
GO_mf:go_wd40_repeat_domain_binding	4	0.36505	0.37082	0.16246
GO_bp:go_negative_regulation_of_dendritic_cell_differentiation	6	0.45412	0.46132	0.16247
GO_cc:go_dna_replication_preinitiation_complex	5	0.31706	0.32209	0.16247
GO_bp:go_negative_regulation_of_gonad_development	6	0.3883	0.39451	0.1625
Curated_gene_sets:pid_atm_pathway	34	0.14737	0.14974	0.16252
GO_mf:go_hexosaminidase_activity	15	0.21787	0.22137	0.16252
GO_cc:go_dendrite_terminus	13	0.23453	0.23831	0.16254
GO_bp:go_positive_regulation_of_protein_deubiquitination	7	0.29242	0.29722	0.1626
GO_bp:go_copulation	19	0.20503	0.20845	0.16267
Curated_gene_sets:mathew_fanconi_anemia_genes	11	0.2139	0.2175	0.16269
GO_bp:go_sensory_perception_of_sour_taste	4	0.41852	0.42564	0.16274
GO_mf:go_peptidase_activity	590	0.036538	0.037167	0.16279
GO_cc:go_axon_part	373	0.045758	0.046551	0.16282
GO_bp:go_gastro_intestinal_system_smooth_muscle_contraction	12	0.26223	0.26685	0.16289
GO_bp:go_oxidative_rna_demethylation	5	0.35721	0.36352	0.1629
GO_mf:go_oxidative_rna_demethylase_activity	5	0.35721	0.36352	0.1629
GO_mf:go_camp_response_element_binding	14	0.23107	0.23533	0.16308
GO_bp:go_action_potential	127	0.082047	0.083616	0.16325
GO_bp:go_skeletal_muscle_tissue_regeneration	33	0.14525	0.14809	0.16334
GO_mf:go_omega_peptidase_activity	12	0.2683	0.27381	0.16358
Curated_gene_sets:schlingemann_skin_carcinogenesis_tpa_up	35	0.14193	0.14486	0.16359
GO_bp:go_protein_sumoylation	76	0.094945	0.096968	0.16376
GO_bp:go_post_embryonic_eye_morphogenesis	6	0.35388	0.36151	0.16382
GO_bp:go_establishment_of_lymphocyte_polarity	11	0.28089	0.28701	0.16388
Curated_gene_sets:rickman_head_and_neck_cancer_b	43	0.14378	0.14693	0.1639
GO_bp:go_negative_regulation_of_blood_pressure	45	0.1388	0.14184	0.16391
GO_mf:go_potassium_channel_activity	122	0.08501	0.086913	0.16402
GO_mf:go_electron_transfer_activity	108	0.083088	0.08495	0.16402
GO_cc:go_endoplasmic_reticulum_golgi_intermediate_compartment	122	0.070557	0.072152	0.16407
Curated_gene_sets:biocarta_no1_pathway	28	0.1696	0.17351	0.16418
Curated_gene_sets:enk_uv_response_keratinocyte_up	530	0.036429	0.037278	0.16423
Curated_gene_sets:yamashita_liver_cancer_with_epcam_up	51	0.1148	0.11748	0.16424
GO_bp:go_cellular_response_to_x_ray	12	0.25795	0.26403	0.1643
Curated_gene_sets:reactome_mapk_targets_nuclear_events_mediated_by_map_kinases	31	0.14537	0.14884	0.16437
GO_bp:go_negative_regulation_of_cellular_response_to_vascular_endothelial_growth_factor_stimulus	9	0.2864	0.29334	0.16445
GO_bp:go_toxin_metabolic_process	21	0.18226	0.18674	0.16453
Curated_gene_sets:bafna_muc4_targets_dn	5	0.42135	0.43171	0.16454
GO_bp:go_regulation_of_telomere_maintenance	79	0.091096	0.093357	0.16459
Curated_gene_sets:wang_targets_of_mll_cbp_fusion_up	42	0.13074	0.134	0.16463
GO_cc:go_ficolin_1_rich_granule	125	0.073015	0.074861	0.1647
Curated_gene_sets:browne_hcmv_infection_24hr_dn	142	0.071828	0.07366	0.16476
GO_mf:go_metalloexopeptidase_activity	61	0.11666	0.11966	0.1648
GO_bp:go_negative_regulation_of_vascular_endothelial_cell_proliferation	4	0.42881	0.44002	0.1649
Curated_gene_sets:reactome_sumoylation_of_dna_damage_response_and_repair_proteins	77	0.094257	0.096753	0.16498
GO_bp:go_mononuclear_cell_differentiation	35	0.1522	0.15624	0.16499
GO_cc:go_intraciliary_transport_particle_b	20	0.21707	0.22297	0.16515
GO_bp:go_negative_regulation_of_helicase_activity	5	0.30625	0.31463	0.1652
GO_bp:go_regulation_of_very_low_density_lipoprotein_particle_remodeling	5	0.47928	0.49247	0.16523
Curated_gene_sets:reactome_fgfr2_ligand_binding_and_activation	20	0.21709	0.22309	0.16525
Curated_gene_sets:yagi_aml_fab_markers	191	0.063183	0.064945	0.16531
GO_cc:go_voltage_gated_calcium_channel_complex	43	0.134	0.13775	0.16534
GO_bp:go_cellular_response_to_ph	19	0.18537	0.19061	0.1654
Curated_gene_sets:reactome_base_excision_repair	79	0.096353	0.099153	0.16559
Curated_gene_sets:reactome_phase_2_plateau_phase	27	0.1729	0.178	0.16569
GO_bp:go_regulation_of_growth_hormone_receptor_signaling_pathway	5	0.406	0.41803	0.16573
GO_bp:go_regulation_of_protein_localization_to_nucleus	112	0.079157	0.081538	0.16583
GO_bp:go_renal_system_process_involved_in_regulation_of_systemic_arterial_blood_pressure	23	0.18336	0.18895	0.16592
GO_bp:go_vascular_endothelial_cell_proliferation	18	0.19456	0.20056	0.16601
GO_bp:go_positive_regulation_of_cell_division	84	0.10077	0.10389	0.16603
Curated_gene_sets:kegg_fructose_and_mannose_metabolism	34	0.14396	0.14845	0.16609
GO_bp:go_regulation_of_cardiac_muscle_cell_membrane_potential	7	0.31987	0.32985	0.16609
Curated_gene_sets:acevedo_liver_cancer_with_h3k9me3_up	122	0.082269	0.08486	0.16616
GO_cc:go_ciliary_part	439	0.040105	0.041377	0.16621
Curated_gene_sets:reactome_g1_phase	46	0.12119	0.12504	0.16623
GO_bp:go_insemination	11	0.26365	0.27209	0.16628
GO_bp:go_vitamin_transmembrane_transport	16	0.21672	0.22368	0.1663
GO_bp:go_cytoplasmic_translation	91	0.084469	0.087192	0.16633
GO_bp:go_renal_tubule_development	95	0.095512	0.098592	0.16634
GO_bp:go_negative_regulation_of_intrinsic_apoptotic_signaling_pathway_in_response_to_osmotic_stress	5	0.35331	0.36508	0.16659
GO_mf:go_oligopeptide_transmembrane_transporter_activity	7	0.35322	0.36498	0.16659
GO_bp:go_cell_proliferation_in_bone_marrow	9	0.29378	0.30359	0.16661
GO_bp:go_positive_regulation_of_viral_life_cycle	58	0.10781	0.11141	0.16662
Curated_gene_sets:reactome_leukotriene_receptors	6	0.38447	0.39737	0.16664
GO_bp:go_regulation_of_inflammatory_response_to_wounding	3	0.54296	0.56116	0.16664
GO_bp:go_cell_cycle_g2_m_phase_transition	267	0.048919	0.050567	0.16667
GO_bp:go_positive_regulation_of_chromatin_binding	13	0.21941	0.22682	0.1667
GO_bp:go_regulation_of_leukocyte_adhesion_to_vascular_endothelial_cell	17	0.21404	0.22129	0.16672
GO_bp:go_cell_migration_involved_in_kidney_development	5	0.44203	0.45714	0.16679
GO_bp:go_negative_regulation_of_vascular_smooth_muscle_cell_proliferation	18	0.20299	0.20993	0.16679
Curated_gene_sets:reactome_signalling_to_p38_via_rit_and_rin	5	0.35931	0.37168	0.16685
GO_bp:go_negative_regulation_of_map_kinase_activity	73	0.097932	0.10132	0.16688
Curated_gene_sets:pujana_breast_cancer_lit_int_network	102	0.08142	0.08424	0.1669
GO_bp:go_positive_regulation_of_cardiocyte_differentiation	28	0.15699	0.16252	0.16703
Curated_gene_sets:su_pancreas	42	0.13502	0.13978	0.16705
GO_bp:go_podosome_assembly	19	0.18794	0.19476	0.16727
GO_mf:go_prostaglandin_e_receptor_activity	5	0.36651	0.37999	0.1674
GO_bp:go_positive_regulation_of_histone_h3_k4_methylation	16	0.20845	0.21613	0.16741
Curated_gene_sets:takeda_targets_of_nup98_hoxa9_fusion_3d_up	178	0.06845	0.070976	0.16743
GO_bp:go_renal_system_development	291	0.053049	0.055006	0.16743
Curated_gene_sets:hofmann_myelodysplastic_syndrom_low_risk_dn	29	0.14749	0.15302	0.16757
GO_bp:go_positive_regulation_of_t_helper_2_cell_cytokine_production	6	0.40566	0.42109	0.16769
GO_cc:go_neuron_to_neuron_synapse	341	0.047477	0.049292	0.16773
Curated_gene_sets:iizuka_liver_cancer_progression_l0_l1_dn	17	0.20137	0.2091	0.16777
GO_bp:go_cellular_response_to_hyperoxia	7	0.35216	0.36567	0.16777
GO_bp:go_diol_biosynthetic_process	19	0.20854	0.21656	0.1678
Curated_gene_sets:reactome_acetylcholine_regulates_insulin_secretion	10	0.29504	0.30652	0.16789
GO_bp:go_regulation_of_transcription_by_rna_polymerase_iii	23	0.1614	0.1677	0.16792
GO_bp:go_negative_regulation_of_viral_induced_cytoplasmic_pattern_recognition_receptor_signaling_pathway	11	0.21376	0.22215	0.16797
GO_bp:go_regulation_of_chromosome_segregation	100	0.078673	0.081764	0.16798
Curated_gene_sets:reactome_activation_of_hox_genes_during_differentiation	106	0.089145	0.092671	0.16804
GO_bp:go_protein_k63_linked_deubiquitination	32	0.13912	0.14463	0.16804
GO_bp:go_head_development	758	0.031708	0.032963	0.16805
GO_bp:go_otolith_development	8	0.308	0.32023	0.16808
Curated_gene_sets:ross_aml_with_mll_fusions	77	0.091703	0.095378	0.16816
Curated_gene_sets:reactome_trans_golgi_network_vesicle_budding	72	0.094426	0.09824	0.16824
Curated_gene_sets:le_neuronal_differentiation_dn	19	0.16108	0.16769	0.16838
GO_bp:go_olfactory_bulb_interneuron_development	7	0.33515	0.34898	0.16844
Curated_gene_sets:andersen_liver_cancer_krt19_dn	75	0.093995	0.097878	0.16845
GO_cc:go_other_organism	75	0.095142	0.099083	0.16848
GO_cc:go_calcitonin_family_receptor_complex	5	0.39826	0.41495	0.16859
GO_bp:go_sensory_perception_of_taste	64	0.11303	0.11778	0.16863
Curated_gene_sets:kegg_renin_angiotensin_system	18	0.19464	0.20285	0.16865
Curated_gene_sets:teramoto_opn_targets_cluster_3	8	0.24603	0.25646	0.1687
GO_bp:go_tissue_homeostasis	218	0.059404	0.061928	0.16872
GO_bp:go_rna_destabilization	31	0.15423	0.16079	0.16873
Curated_gene_sets:wu_apoptosis_by_cdkn1a_via_tp53	52	0.10985	0.11453	0.16874
GO_bp:go_negative_regulation_of_ossification	71	0.1059	0.11049	0.16893
Curated_gene_sets:reactome_chrebp_activates_metabolic_gene_expression	8	0.22017	0.22973	0.16894
GO_bp:go_single_stranded_viral_rna_replication_via_double_stranded_dna_intermediate	18	0.20915	0.21824	0.16895
Curated_gene_sets:rao_bound_by_sall4_isoform_a	173	0.06368	0.066474	0.16904
GO_bp:go_thymocyte_apoptotic_process	18	0.1791	0.18697	0.16906
GO_bp:go_regulation_of_oocyte_maturation	7	0.31942	0.3335	0.1691
Curated_gene_sets:sheth_liver_cancer_vs_txnip_loss_pam5	105	0.083825	0.087539	0.16914
GO_bp:go_neuron_projection_guidance	272	0.054451	0.056861	0.16914
GO_bp:go_protein_localization_to_cell_junction	12	0.25194	0.2632	0.16923
GO_bp:go_lysosomal_protein_catabolic_process	11	0.25174	0.2632	0.16942
Curated_gene_sets:kegg_systemic_lupus_erythematosus	112	0.091907	0.096123	0.16951
Curated_gene_sets:welch_gata1_targets	23	0.1662	0.17385	0.16955
Curated_gene_sets:mariadason_response_to_butyrate_curcumin_sulindac_tsa_8	9	0.28418	0.29729	0.16956
GO_bp:go_cellular_response_to_histamine	8	0.33547	0.35094	0.16956
GO_bp:go_positive_regulation_of_interleukin_13_secretion	6	0.36017	0.3768	0.16957
Curated_gene_sets:reactome_neurotoxicity_of_clostridium_toxins	10	0.24739	0.25883	0.16959
GO_bp:go_response_to_dietary_excess	24	0.1902	0.19901	0.16961
GO_bp:go_positive_regulation_of_interleukin_18_production	6	0.30183	0.31586	0.16964
GO_mf:go_armadillo_repeat_domain_binding	10	0.25285	0.26459	0.16964
GO_bp:go_negative_regulation_of_vascular_associated_smooth_muscle_cell_migration	6	0.38851	0.40659	0.16966
Curated_gene_sets:reactome_regulation_of_tp53_activity	159	0.061378	0.064237	0.16967
Curated_gene_sets:kegg_taurine_and_hypotaurine_metabolism	10	0.28562	0.29895	0.16969
GO_bp:go_wound_healing_involved_in_inflammatory_response	7	0.33232	0.34784	0.1697
GO_cc:go_nucleoid	44	0.11685	0.12232	0.16972
Curated_gene_sets:zamora_nos2_targets_up	52	0.10891	0.11406	0.16983
Curated_gene_sets:lin_melanoma_copy_number_up	71	0.11269	0.11802	0.16985
GO_bp:go_long_chain_fatty_acid_biosynthetic_process	25	0.181	0.18959	0.16986
Curated_gene_sets:reactome_nectin_necl_trans_heterodimerization	7	0.34102	0.35738	0.16999
GO_bp:go_positive_regulation_of_dna_templated_transcription_initiation	26	0.14782	0.15494	0.17003
Curated_gene_sets:biocarta_fas_pathway	30	0.15978	0.16755	0.17013
GO_mf:go_dna_translocase_activity	5	0.4909	0.51483	0.17017
Curated_gene_sets:roylance_breast_cancer_16q_copy_number_dn	24	0.23751	0.24919	0.17027
GO_bp:go_regulation_of_presynaptic_cytosolic_calcium_ion_concentration	17	0.21652	0.22717	0.17027
GO_bp:go_positive_regulation_of_heart_rate	24	0.18462	0.1937	0.17028
Curated_gene_sets:yamashita_liver_cancer_stem_cell_dn	76	0.099353	0.10425	0.1703
GO_bp:go_smooth_muscle_cell_proliferation	133	0.076526	0.080299	0.1703
Curated_gene_sets:reactome_disinhibition_of_snare_formation	5	0.33354	0.35004	0.17034
Curated_gene_sets:reactome_interleukin_4_and_interleukin_13_signaling	108	0.086078	0.090345	0.17036
GO_bp:go_positive_regulation_of_deacetylase_activity	8	0.25926	0.27219	0.17043
GO_bp:go_regulation_of_atp_biosynthetic_process	13	0.21171	0.22233	0.17049
GO_bp:go_negative_regulation_of_humoral_immune_response	12	0.26427	0.27753	0.1705
GO_bp:go_ovulation_cycle_process	47	0.1332	0.1399	0.17054
GO_bp:go_negative_regulation_of_pathway_restricted_smad_protein_phosphorylation	11	0.28716	0.30162	0.17054
GO_bp:go_response_to_tumor_necrosis_factor	296	0.047341	0.049758	0.1707
GO_bp:go_nucleolus_organization	8	0.29489	0.31002	0.17075
GO_bp:go_nucleoside_bisphosphate_biosynthetic_process	68	0.097413	0.10245	0.17085
GO_bp:go_regulation_of_anion_transport	91	0.090416	0.095098	0.17087
Curated_gene_sets:reactome_regulation_of_gene_expression_in_beta_cells	21	0.17526	0.18446	0.17104
GO_bp:go_negative_regulation_of_protein_complex_assembly	126	0.074286	0.078188	0.17104
Curated_gene_sets:zhou_inflammatory_response_fima_dn	270	0.050227	0.052869	0.17105
Curated_gene_sets:fournier_acinar_development_early_up	19	0.17725	0.1866	0.17109
GO_bp:go_cardioblast_differentiation	19	0.21003	0.22116	0.17114
GO_mf:go_stat_family_protein_binding	7	0.29954	0.31555	0.17125
GO_bp:go_protein_o_linked_glycosylation_via_threonine	8	0.36641	0.38601	0.17126
GO_bp:go_positive_regulation_of_myeloid_leukocyte_cytokine_production_involved_in_immune_response	19	0.18942	0.19957	0.17128
GO_bp:go_regulation_of_cytoplasmic_mrna_processing_body_assembly	9	0.27082	0.28533	0.17129
Curated_gene_sets:reactome_recognition_of_dna_damage_by_pcna_containing_replication_complex	30	0.14114	0.14874	0.17134
GO_bp:go_amyloid_beta_clearance	31	0.16424	0.17308	0.17134
GO_bp:go_muscle_structure_development	606	0.034875	0.036779	0.17152
GO_mf:go_tau_protein_kinase_activity	22	0.15641	0.16497	0.17154
GO_bp:go_hyaluronan_biosynthetic_process	14	0.21141	0.22299	0.17156
GO_bp:go_hard_palate_development	6	0.3857	0.4069	0.1716
GO_bp:go_regulation_of_astrocyte_activation	8	0.33686	0.35542	0.17163
GO_bp:go_interleukin_1_alpha_production	7	0.36094	0.38084	0.17164
GO_bp:go_dopamine_biosynthetic_process	12	0.24056	0.25383	0.17164
GO_bp:go_positive_regulation_of_circadian_sleep_wake_cycle_sleep	6	0.33334	0.35178	0.17167
GO_bp:go_locomotor_rhythm	13	0.25333	0.2674	0.17173
GO_mf:go_protein_arginine_omega_n_monomethyltransferase_activity	5	0.40059	0.42312	0.17189
Curated_gene_sets:baker_hematopoiesis_stat3_targets	17	0.20828	0.22016	0.17207
GO_bp:go_carbohydrate_phosphorylation	25	0.16057	0.16976	0.17212
GO_bp:go_erbb_signaling_pathway	141	0.070611	0.074681	0.17221
GO_bp:go_positive_regulation_of_b_cell_mediated_immunity	38	0.1368	0.14469	0.17222
GO_bp:go_heart_growth	86	0.095162	0.10067	0.17225
GO_bp:go_cartilage_development_involved_in_endochondral_bone_morphogenesis	46	0.13091	0.13849	0.17226
GO_bp:go_ureteric_bud_formation	6	0.40128	0.42461	0.17232
GO_bp:go_fatty_acid_elongation	13	0.22958	0.24298	0.17238
Curated_gene_sets:reactome_signal_regulatory_protein_family_interactions	16	0.20232	0.21422	0.17247
GO_bp:go_muscle_tissue_development	377	0.043943	0.046549	0.17259
GO_bp:go_cell_proliferation_involved_in_kidney_development	20	0.20087	0.21282	0.17263
GO_bp:go_glycerol_biosynthetic_process	5	0.36573	0.38779	0.17281
GO_bp:go_cardiac_neural_crest_cell_differentiation_involved_in_heart_development	11	0.29043	0.308	0.17286
GO_bp:go_cellular_response_to_ionizing_radiation	71	0.090716	0.096252	0.17298
GO_bp:go_adrenal_gland_development	25	0.16416	0.17429	0.17314
Curated_gene_sets:biocarta_gpcr_pathway	30	0.15014	0.15944	0.1732
Curated_gene_sets:reactome_cdk_mediated_phosphorylation_and_removal_of_cdc6	75	0.080932	0.08595	0.1732
GO_bp:go_regulation_of_carbohydrate_biosynthetic_process	92	0.084343	0.089592	0.17325
Curated_gene_sets:yang_breast_cancer_esr1_up	36	0.13581	0.14426	0.17326
Curated_gene_sets:taghavi_neoplastic_transformation	12	0.21186	0.22507	0.17328
GO_bp:go_eye_photoreceptor_cell_differentiation	45	0.13443	0.14281	0.17328
GO_mf:go_o_palmitoyltransferase_activity	5	0.40725	0.43269	0.17331
Curated_gene_sets:reactome_formation_of_incision_complex_in_gg_ner	42	0.11904	0.12657	0.17348
GO_bp:go_positive_regulation_of_ion_transmembrane_transport	148	0.069603	0.074019	0.17353
GO_cc:go_telomere_cap_complex	13	0.23099	0.24572	0.1736
Curated_gene_sets:lee_aging_neocortex_up	75	0.098771	0.10508	0.17362
Curated_gene_sets:wiemann_telomere_shortening_and_chronic_liver_damage_up	11	0.27989	0.29786	0.1737
GO_bp:go_cell_differentiation_involved_in_phenotypic_switching	3	0.56688	0.60341	0.17375
GO_bp:go_positive_regulation_of_lamellipodium_morphogenesis	7	0.33219	0.3537	0.17382
GO_bp:go_pigment_metabolic_process	71	0.090589	0.096487	0.1739
GO_bp:go_regulation_of_somatic_stem_cell_population_maintenance	6	0.39777	0.42381	0.17398
GO_bp:go_nik_nf_kappab_signaling	162	0.061499	0.065574	0.17416
Curated_gene_sets:reactome_synthesis_secretion_and_inactivation_of_glucose_dependent_insulinotropic_polypeptide_gip	13	0.20956	0.22345	0.17417
GO_bp:go_protein_localization_to_chromosome	84	0.082798	0.088299	0.1742
GO_bp:go_regulation_of_posttranscriptional_gene_silencing	106	0.075974	0.081054	0.1743
GO_mf:go_dopamine_binding	12	0.23503	0.25082	0.17438
GO_bp:go_mammary_gland_epithelial_cell_proliferation	27	0.17073	0.18225	0.17444
GO_bp:go_response_to_selenium_ion	10	0.24818	0.26514	0.17463
GO_bp:go_regulation_of_gonad_development	18	0.21723	0.23215	0.17472
Curated_gene_sets:reactome_estrogen_stimulated_signaling_through_prkcz	6	0.27413	0.293	0.17474
GO_bp:go_cellular_component_disassembly_involved_in_execution_phase_of_apoptosis	35	0.12207	0.1307	0.17517
GO_bp:go_substrate_dependent_cell_migration_cell_extension	10	0.29161	0.31229	0.17521
GO_cc:go_kicstor_complex	5	0.3175	0.34001	0.17521
GO_bp:go_negative_regulation_of_molecular_function	1079	0.026086	0.02795	0.17533
GO_mf:go_primary_mirna_binding	8	0.28379	0.30413	0.17538
GO_bp:go_positive_regulation_of_kidney_development	40	0.14617	0.15666	0.17541
GO_bp:go_cell_migration_involved_in_heart_development	17	0.21021	0.2253	0.17542
Curated_gene_sets:figueroa_aml_methylation_cluster_6_dn	35	0.14324	0.15357	0.17549
Curated_gene_sets:reactome_trna_modification_in_the_nucleus_and_cytosol	43	0.11189	0.11997	0.17551
Curated_gene_sets:reactome_dna_damage_telomere_stress_induced_senescence	68	0.10737	0.11518	0.17562
GO_bp:go_fungiform_papilla_development	6	0.35216	0.37784	0.17567
Curated_gene_sets:reactome_mineralocorticoid_biosynthesis	6	0.29954	0.32149	0.17574
GO_mf:go_cytidylyltransferase_activity	9	0.29847	0.32035	0.17575
GO_cc:go_methyltransferase_complex	113	0.068949	0.074043	0.17588
GO_bp:go_modulation_of_programmed_cell_death_in_other_organism	6	0.34775	0.37359	0.17598
GO_bp:go_positive_regulation_of_nitric_oxide_synthase_biosynthetic_process	14	0.22069	0.23711	0.176
GO_mf:go_carbon_nitrogen_lyase_activity	13	0.24488	0.26322	0.1761
GO_bp:go_polyamine_biosynthetic_process	13	0.23155	0.24891	0.17613
GO_bp:go_blood_vessel_endothelial_cell_differentiation	9	0.32143	0.34556	0.17615
GO_bp:go_regulation_of_er_associated_ubiquitin_dependent_protein_catabolic_process	9	0.23032	0.24772	0.17625
GO_bp:go_transforming_growth_factor_beta2_production	8	0.32337	0.34782	0.17626
GO_mf:go_phospholipase_binding	13	0.22295	0.23981	0.17628
GO_bp:go_negative_regulation_of_mitophagy	6	0.34163	0.36752	0.17631
Curated_gene_sets:kegg_phosphatidylinositol_signaling_system	77	0.08976	0.096625	0.17646
GO_bp:go_regulation_of_proteasomal_ubiquitin_dependent_protein_catabolic_process	120	0.06926	0.074581	0.17654
GO_bp:go_tumor_necrosis_factor_secretion	24	0.17023	0.18341	0.17666
Curated_gene_sets:hofmann_myelodysplastic_syndrom_low_risk_up	21	0.17648	0.19014	0.17667
Curated_gene_sets:biocarta_btg2_pathway	11	0.24743	0.26662	0.1767
Curated_gene_sets:reactome_tnfr2_non_canonical_nf_kb_pathway	102	0.074342	0.080108	0.17671
GO_mf:go_beta_n_acetylhexosaminidase_activity	5	0.35058	0.3778	0.17672
GO_mf:go_oxidoreductase_activity	716	0.030709	0.033096	0.17674
GO_bp:go_regulation_of_glycogen_starch_synthase_activity	8	0.27423	0.29555	0.17675
GO_mf:go_fibroblast_growth_factor_receptor_binding	26	0.1761	0.18989	0.17688
Curated_gene_sets:reactome_inlb_mediated_entry_of_listeria_monocytogenes_into_host_cell	15	0.18752	0.20225	0.17693
Curated_gene_sets:wakabayashi_adipogenesis_pparg_bound_8d	623	0.032887	0.03548	0.17699
Curated_gene_sets:biocarta_death_pathway	28	0.15884	0.17146	0.17712
GO_bp:go_response_to_thyroid_hormone	27	0.16295	0.17592	0.17716
GO_bp:go_cell_differentiation_in_hindbrain	19	0.20805	0.22466	0.17721
GO_bp:go_macromolecule_depalmitoylation	10	0.24924	0.26932	0.17738
GO_mf:go_palmitoyl_protein_hydrolase_activity	10	0.24924	0.26932	0.17738
Curated_gene_sets:kegg_galactose_metabolism	27	0.16041	0.17335	0.17739
GO_bp:go_aromatic_amino_acid_transport	8	0.30432	0.32891	0.17743
Curated_gene_sets:pid_rac1_pathway	54	0.11248	0.12158	0.17745
GO_cc:go_intrinsic_component_of_organelle_membrane	374	0.040363	0.043645	0.17754
GO_mf:go_channel_regulator_activity	141	0.072107	0.077969	0.17754
GO_mf:go_gdp_dissociation_inhibitor_activity	14	0.19926	0.21552	0.1776
GO_cc:go_mitochondrial_envelope	722	0.029218	0.031624	0.17777
GO_bp:go_glutamine_family_amino_acid_metabolic_process	70	0.093452	0.10117	0.17783
Curated_gene_sets:tien_intestine_probiotics_24hr_dn	212	0.053946	0.058411	0.17786
GO_mf:go_extracellular_ligand_gated_ion_channel_activity	73	0.10248	0.11098	0.1779
GO_bp:go_lipoprotein_localization	18	0.20835	0.22567	0.17794
GO_mf:go_double_stranded_rna_adenosine_deaminase_activity	6	0.36015	0.39014	0.17797
GO_bp:go_cellular_response_to_lipid	592	0.034547	0.037426	0.17799
Curated_gene_sets:reactome_shc_mediated_cascade:fgfr2	23	0.1622	0.17575	0.17803
Curated_gene_sets:kegg_glycine_serine_and_threonine_metabolism	31	0.13184	0.14288	0.17808
Curated_gene_sets:nakamura_metastasis	46	0.11346	0.12302	0.1782
GO_bp:go_negative_regulation_of_serine_type_peptidase_activity	5	0.35855	0.38877	0.1782
GO_bp:go_positive_regulation_of_glutamate_secretion	10	0.26868	0.29142	0.17827
Curated_gene_sets:reactome_vitamin_b2_riboflavin_metabolism	7	0.28644	0.31075	0.17833
GO_bp:go_lymphocyte_anergy	5	0.39857	0.43239	0.17833
GO_bp:go_riboflavin_metabolic_process	7	0.28644	0.31075	0.17833
GO_bp:go_microtubule_depolymerization	44	0.11131	0.12081	0.17842
GO_bp:go_positive_regulation_of_immune_effector_process	209	0.057056	0.061962	0.17858
GO_bp:go_positive_regulation_of_transcription_from_rna_polymerase_ii_promoter_involved_in_heart_development	5	0.40187	0.43651	0.17863
GO_cc:go_basolateral_plasma_membrane	215	0.055842	0.060663	0.17865
GO_bp:go_regulation_of_cytokine_production_involved_in_immune_response	82	0.093528	0.10163	0.17872
GO_bp:go_carbohydrate_biosynthetic_process	204	0.055151	0.059947	0.17879
GO_bp:go_extrinsic_apoptotic_signaling_pathway	220	0.054754	0.059522	0.17882
GO_cc:go_microtubule	409	0.038689	0.042058	0.17882
GO_mf:go_protein_serine_threonine_kinase_activator_activity	29	0.15169	0.16491	0.17884
GO_bp:go_cardiac_septum_morphogenesis	73	0.10662	0.11595	0.17891
GO_bp:go_cellular_response_to_gamma_radiation	29	0.145	0.1577	0.17893
GO_bp:go_uterus_development	22	0.18991	0.20663	0.17903
GO_bp:go_lymphocyte_apoptotic_process	70	0.093596	0.10184	0.17904
Curated_gene_sets:kegg_o_glycan_biosynthesis	30	0.16994	0.18499	0.17915
Curated_gene_sets:piccaluga_angioimmunoblastic_lymphoma_dn	131	0.073644	0.080183	0.1792
Curated_gene_sets:reactome_phosphate_bond_hydrolysis_by_ntpdase_proteins	8	0.23437	0.25543	0.17943
GO_bp:go_keratinization	210	0.076086	0.082984	0.17961
GO_cc:go_cuticular_plate	9	0.27806	0.30328	0.17961
Curated_gene_sets:biocarta_il22bp_pathway	9	0.32571	0.35551	0.17979
Curated_gene_sets:reactome_condensation_of_prophase_chromosomes	56	0.12143	0.13256	0.17984
GO_bp:go_synaptic_vesicle_maturation	12	0.22264	0.24307	0.17985
GO_bp:go_lymph_vessel_morphogenesis	19	0.16328	0.17828	0.17989
GO_bp:go_maternal_process_involved_in_female_pregnancy	62	0.10571	0.11547	0.17998
GO_bp:go_negative_regulation_of_leukocyte_apoptotic_process	49	0.11061	0.12088	0.18008
GO_bp:go_interleukin_6_secretion	38	0.12862	0.1406	0.18016
GO_bp:go_response_to_interleukin_2	14	0.22963	0.25104	0.18018
GO_mf:go_inositol_trisphosphate_kinase_activity	5	0.31875	0.34848	0.18018
GO_bp:go_cleavage_furrow_formation	7	0.3026	0.3309	0.18023
GO_mf:go_alkali_metal_ion_binding	16	0.17016	0.18616	0.18035
GO_mf:go_nucleotidyltransferase_activity	129	0.067175	0.073504	0.18039
GO_bp:go_terpenoid_biosynthetic_process	10	0.25392	0.27786	0.18041
GO_mf:go_protein_phosphatase_binding	138	0.065354	0.071545	0.1805
GO_bp:go_positive_regulation_of_production_of_mirnas_involved_in_gene_silencing_by_mirna	10	0.25016	0.27391	0.18055
GO_cc:go_eukaryotic_translation_initiation_factor_2b_complex	6	0.3525	0.38604	0.1806
GO_bp:go_ceramide_transport	10	0.23964	0.26248	0.18063
Curated_gene_sets:pid_netrin_pathway	32	0.14702	0.16119	0.18086
Curated_gene_sets:galluzzi_permeabilize_mitochondria	42	0.1242	0.13618	0.18088
GO_bp:go_metanephric_glomerulus_development	16	0.22813	0.25013	0.18088
GO_bp:go_metanephric_mesenchymal_cell_differentiation	5	0.39165	0.42945	0.1809
GO_bp:go_regulation_of_synaptic_vesicle_priming	6	0.23954	0.2627	0.18094
GO_bp:go_sequestering_of_triglyceride	15	0.22172	0.24316	0.18094
GO_bp:go_mitochondrial_gene_expression	163	0.058455	0.064137	0.18105
Curated_gene_sets:simbulan_uv_response_normal_dn	33	0.14526	0.15944	0.18113
GO_mf:go_arrestin_family_protein_binding	9	0.24626	0.27038	0.18121
GO_mf:go_structural_constituent_of_epidermis	16	0.19505	0.21419	0.18125
GO_mf:go_atpase_activator_activity	26	0.15069	0.16548	0.18126
GO_bp:go_response_to_disaccharide	5	0.38039	0.41777	0.18128
GO_bp:go_memory	114	0.074824	0.082192	0.18132
GO_bp:go_exonucleolytic_trimming_involved_in_rrna_processing	7	0.30337	0.33327	0.18134
GO_mf:go_n_acetyllactosamine_synthase_activity	5	0.31416	0.34518	0.18138
GO_bp:go_prostate_gland_morphogenesis	29	0.17742	0.19508	0.18155
Curated_gene_sets:wu_hbx_targets_3_dn	13	0.208	0.22875	0.1816
GO_bp:go_phosphatidylserine_exposure_on_apoptotic_cell_surface	5	0.3843	0.42265	0.18161
GO_bp:go_positive_regulation_of_integrin_mediated_signaling_pathway	6	0.29337	0.32294	0.18183
GO_bp:go_intestinal_epithelial_cell_development	11	0.26966	0.29708	0.18202
Curated_gene_sets:papaspyridonos_unstable_aterosclerotic_plaque_dn	42	0.12901	0.14221	0.18215
Curated_gene_sets:holleman_daunorubicin_all_up	7	0.2884	0.31797	0.18221
GO_bp:go_sperm_egg_recognition	53	0.095065	0.10482	0.18222
GO_bp:go_peptidyl_serine_autophosphorylation	8	0.28327	0.31233	0.18222
GO_mf:go_mannosidase_activity	15	0.20541	0.22659	0.18233
Curated_gene_sets:reactome_regulation_of_ifna_signaling	27	0.16342	0.18029	0.18235
GO_bp:go_negative_regulation_of_cell_morphogenesis_involved_in_differentiation	95	0.081875	0.090349	0.18242
Curated_gene_sets:cairo_pml_targets_bound_by_myc_up	20	0.18048	0.19922	0.18248
GO_mf:go_voltage_gated_calcium_channel_activity_involved_in_regulation_of_cytosolic_calcium_levels	8	0.30283	0.33438	0.18256
GO_bp:go_regulation_of_peptidyl_tyrosine_phosphorylation	246	0.052478	0.057955	0.18261
GO_cc:go_dendritic_tree	587	0.033944	0.037487	0.18261
GO_bp:go_quaternary_ammonium_group_transport	12	0.2428	0.26818	0.18264
Curated_gene_sets:lucas_hnf4a_targets_up	58	0.099082	0.10947	0.18271
Curated_gene_sets:petretto_heart_mass_qtl_cis_up	32	0.12874	0.14229	0.1828
Curated_gene_sets:pid_shp2_pathway	57	0.10647	0.1177	0.18283
GO_bp:go_penile_erection	9	0.30962	0.3423	0.18286
GO_mf:go_rna_polymerase_ii_activating_transcription_factor_binding	42	0.12696	0.1404	0.18294
GO_bp:go_regulation_of_t_cell_mediated_immunity	67	0.10185	0.11268	0.18305
Curated_gene_sets:reactome_uptake_and_actions_of_bacterial_toxins	29	0.14887	0.16472	0.18306
GO_bp:go_negative_regulation_of_intracellular_steroid_hormone_receptor_signaling_pathway	35	0.14023	0.15518	0.1831
GO_bp:go_deoxyribonucleoside_triphosphate_biosynthetic_process	6	0.29005	0.32107	0.18316
Curated_gene_sets:chen_hoxa5_targets_9hr_dn	43	0.1209	0.13387	0.18325
GO_bp:go_metanephric_nephron_development	41	0.14104	0.15626	0.18339
GO_bp:go_regulation_of_transforming_growth_factor_beta_activation	7	0.32739	0.36284	0.18345
GO_bp:go_positive_regulation_of_metanephros_development	14	0.24726	0.27421	0.18361
Curated_gene_sets:reactome_disorders_of_transmembrane_transporters	180	0.055492	0.061568	0.18372
GO_bp:go_regulation_of_map_kinase_activity	332	0.043125	0.047867	0.18382
GO_bp:go_regulation_of_mapk_cascade	722	0.030236	0.033593	0.18404
GO_bp:go_negative_regulation_of_protein_localization_to_nucleus	27	0.14988	0.16652	0.18404
GO_bp:go_neuron_recognition	47	0.12196	0.1355	0.18405
Curated_gene_sets:alonso_metastasis_neural_up	18	0.20738	0.23043	0.18407
GO_bp:go_wound_healing_spreading_of_epidermal_cells	15	0.2222	0.24704	0.18421
GO_bp:go_antigen_processing_and_presentation	221	0.051179	0.056928	0.18433
GO_bp:go_protein_adp_ribosylation	33	0.12315	0.13699	0.18434
GO_bp:go_positive_regulation_of_cartilage_development	30	0.15255	0.16975	0.18441
GO_cc:go_phagocytic_cup	24	0.15835	0.17622	0.18445
GO_mf:go_potassium_ion_binding	11	0.1964	0.21863	0.18452
GO_bp:go_metanephric_nephron_morphogenesis	26	0.17739	0.19764	0.18472
Curated_gene_sets:donato_cell_cycle_tretinoin	6	0.3667	0.40868	0.18479
GO_bp:go_cellular_response_to_growth_hormone_stimulus	24	0.19053	0.21239	0.18484
GO_bp:go_postsynaptic_actin_cytoskeleton_organization	9	0.25061	0.2796	0.18505
GO_bp:go_modulation_by_symbiont_of_host_cellular_process	28	0.16397	0.18297	0.18508
Curated_gene_sets:dorn_adenovirus_infection_32hr_up	11	0.2141	0.23895	0.18514
Curated_gene_sets:finetti_breast_cancers_kinome_gray	15	0.2087	0.23295	0.18516
GO_bp:go_maintenance_of_cell_number	157	0.062478	0.069743	0.18518
Curated_gene_sets:pid_ap1_pathway	70	0.094982	0.10605	0.18522
GO_bp:go_pancreatic_juice_secretion	13	0.20937	0.2338	0.18527
GO_mf:go_phosphatidylinositol_phosphate_4_phosphatase_activity	8	0.21708	0.24249	0.18535
GO_cc:go_nuclear_lamina	9	0.30246	0.33798	0.18543
GO_bp:go_cellular_response_to_hormone_stimulus	683	0.030633	0.034239	0.18548
GO_mf:go_keratin_filament_binding	6	0.32599	0.36445	0.18554
Curated_gene_sets:chiaradonna_neoplastic_transformation_kras_up	129	0.066811	0.074699	0.18556
Curated_gene_sets:gutierrez_waldenstroems_macroglobulinemia_1_up	10	0.25917	0.28986	0.18563
Curated_gene_sets:biocarta_parkin_pathway	8	0.28507	0.3191	0.18584
Curated_gene_sets:pid_aurora_a_pathway	31	0.1281	0.14341	0.18588
GO_bp:go_monoubiquitinated_protein_deubiquitination	10	0.25113	0.28126	0.18597
GO_bp:go_protein_transport_into_membrane_raft	4	0.41027	0.45954	0.18599
GO_bp:go_lens_morphogenesis_in_camera_type_eye	22	0.17167	0.19231	0.18602
GO_bp:go_regulation_of_microvillus_length	7	0.28484	0.31923	0.18613
GO_bp:go_response_to_starvation	184	0.055539	0.062254	0.18617
Curated_gene_sets:martinez_rb1_and_tp53_targets_up	588	0.032071	0.035964	0.18627
Curated_gene_sets:lein_pons_markers	92	0.077341	0.086794	0.18645
GO_bp:go_aortic_valve_development	28	0.16649	0.18692	0.18655
GO_mf:go_mitogen_activated_protein_kinase_p38_binding	5	0.38271	0.42982	0.18664
GO_bp:go_gland_development	435	0.038482	0.043223	0.18665
GO_bp:go_negative_regulation_of_proteasomal_protein_catabolic_process	51	0.09853	0.11071	0.18675
GO_bp:go_regulation_of_apoptotic_process_involved_in_morphogenesis	11	0.27787	0.31243	0.1869
GO_bp:go_regulation_of_apoptotic_process_involved_in_development	11	0.27787	0.31243	0.1869
Curated_gene_sets:reactome_sumoylation_of_dna_replication_proteins	46	0.10561	0.11877	0.18695
Curated_gene_sets:reactome_tcr_signaling	119	0.068792	0.077368	0.18697
Curated_gene_sets:rickman_tumor_differentiated_well_vs_moderately_up	107	0.074842	0.084181	0.18699
Curated_gene_sets:marson_foxp3_targets_up	63	0.10223	0.11501	0.18705
Curated_gene_sets:martoriati_mdm4_targets_fetal_liver_up	228	0.052724	0.059332	0.18711
Curated_gene_sets:reactome_epha_mediated_growth_cone_collapse	30	0.16857	0.1897	0.18712
GO_bp:go_acylglycerol_homeostasis	33	0.12968	0.14609	0.18736
GO_mf:go_voltage_gated_calcium_channel_activity_involved_in_cardiac_muscle_cell_action_potential	5	0.39829	0.44867	0.18736
GO_bp:go_regulation_of_animal_organ_morphogenesis	252	0.050902	0.057359	0.18743
Curated_gene_sets:reactome_egfr_downregulation	32	0.13541	0.15265	0.18753
GO_mf:go_1_alkyl_2_acetylglycerophosphocholine_esterase_activity	5	0.24948	0.28135	0.18762
Curated_gene_sets:hoegerkorp_cd44_targets_direct_dn	14	0.2131	0.24033	0.18763
GO_bp:go_negative_regulation_of_megakaryocyte_differentiation	15	0.19326	0.21797	0.18765
GO_bp:go_regulation_of_collateral_sprouting	20	0.18514	0.20894	0.18779
GO_bp:go_antral_ovarian_follicle_growth	8	0.33228	0.37507	0.18784
Curated_gene_sets:reactome_adherens_junctions_interactions	33	0.15999	0.1806	0.18785
Curated_gene_sets:kegg_type_ii_diabetes_mellitus	48	0.11436	0.1291	0.18786
GO_bp:go_membrane_invagination	66	0.095793	0.10815	0.18787
GO_bp:go_pyrimidine_nucleoside_metabolic_process	6	0.35588	0.40194	0.18797
GO_bp:go_negative_regulation_of_muscle_tissue_development	50	0.11161	0.12611	0.18807
Curated_gene_sets:ferrando_hox11_neighbors	23	0.16041	0.18127	0.1881
GO_bp:go_negative_regulation_of_protein_modification_process	566	0.032874	0.037164	0.1882
GO_bp:go_positive_regulation_of_transmembrane_transport	195	0.055938	0.063252	0.18825
Curated_gene_sets:reactome_signaling_by_gpcr	1132	0.026895	0.030415	0.18828
GO_bp:go_poly_n_acetyllactosamine_biosynthetic_process	9	0.27888	0.31542	0.18831
GO_bp:go_positive_regulation_of_type_2_immune_response	15	0.22117	0.25018	0.18834
Curated_gene_sets:shank_tal1_targets_dn	10	0.26122	0.29572	0.18853
GO_bp:go_positive_regulation_of_osteoblast_proliferation	10	0.25833	0.29248	0.18855
Curated_gene_sets:radaeva_response_to_ifna1_dn	10	0.26466	0.2997	0.1886
Curated_gene_sets:gargalovic_response_to_oxidized_phospholipids_magenta_up	26	0.14766	0.16726	0.18868
Curated_gene_sets:reactome_metabolism_of_carbohydrates	297	0.043224	0.048982	0.18877
GO_bp:go_embryonic_skeletal_system_development	126	0.078545	0.08904	0.18886
GO_bp:go_epithelial_cell_differentiation_involved_in_prostate_gland_development	12	0.23933	0.27138	0.18892
GO_bp:go_regulation_of_rho_protein_signal_transduction	140	0.067242	0.076248	0.18892
Curated_gene_sets:williams_esr2_targets_dn	11	0.26804	0.30402	0.18898
GO_bp:go_regulation_of_integrin_mediated_signaling_pathway	12	0.21522	0.24416	0.18904
GO_bp:go_postsynapse_organization	159	0.064284	0.073057	0.18946
GO_bp:go_telomere_maintenance_via_recombination	15	0.19316	0.21956	0.1895
GO_bp:go_regulation_of_chromatin_assembly_or_disassembly	9	0.27644	0.31422	0.1895
GO_bp:go_intestine_smooth_muscle_contraction	7	0.31613	0.35934	0.1895
GO_bp:go_regulation_of_reactive_oxygen_species_metabolic_process	99	0.07459	0.084842	0.18966
Curated_gene_sets:sheth_liver_cancer_vs_txnip_loss_pam2	164	0.06057	0.068942	0.18982
GO_bp:go_immune_response_to_tumor_cell	18	0.18084	0.20583	0.18982
GO_cc:go_bbsome	8	0.23731	0.27012	0.18983
GO_cc:go_hemidesmosome	7	0.32462	0.36959	0.18989
GO_bp:go_regulation_of_cellular_catabolic_process	796	0.026803	0.030549	0.19014
GO_bp:go_process_utilizing_autophagic_mechanism	482	0.034236	0.039052	0.19033
GO_mf:go_histone_methyltransferase_activity_h3_k27_specific_	5	0.33492	0.38215	0.19041
GO_bp:go_response_to_dopamine	14	0.21823	0.24904	0.19044
Curated_gene_sets:reactome_inla_mediated_entry_of_listeria_monocytogenes_into_host_cells	9	0.22891	0.2613	0.1905
Curated_gene_sets:pid_rhoa_reg_pathway	46	0.11353	0.12961	0.19053
Curated_gene_sets:lee_liver_cancer_hepatoblast	16	0.20635	0.23557	0.19054
GO_bp:go_viral_life_cycle	321	0.04274	0.04882	0.19067
GO_bp:go_neurotransmitter_receptor_transport_postsynaptic_endosome_to_lysosome	7	0.34355	0.3925	0.19071
GO_bp:go_sphingoid_biosynthetic_process	12	0.23359	0.26694	0.19077
GO_bp:go_protein_quality_control_for_misfolded_or_incompletely_synthesized_proteins	28	0.13327	0.1523	0.19079
GO_bp:go_peptidyl_proline_hydroxylation_to_4_hydroxy_l_proline	8	0.25115	0.28705	0.19081
GO_mf:go_peptidyl_proline_4_dioxygenase_activity	8	0.25115	0.28705	0.19081
Curated_gene_sets:reactome_activated_ntrk2_signals_through_ras	9	0.20236	0.23137	0.19089
GO_bp:go_positive_regulation_of_immune_system_process	1035	0.024674	0.028211	0.1909
GO_bp:go_positive_regulation_of_calcium_ion_import	16	0.18196	0.20805	0.1909
GO_mf:go_nuclease_activity	192	0.053732	0.061449	0.19095
GO_cc:go_host_cell_cytoplasm	7	0.29959	0.34264	0.19097
GO_bp:go_muscle_cell_cellular_homeostasis	21	0.17072	0.19526	0.19098
Curated_gene_sets:myllykangas_amplification_hot_spot_27	11	0.24611	0.28155	0.19103
GO_bp:go_renal_system_vasculature_morphogenesis	7	0.3376	0.38629	0.19108
GO_mf:go_bmp_receptor_binding	9	0.27767	0.31784	0.19117
GO_bp:go_negative_regulation_of_blood_vessel_diameter	80	0.093328	0.10684	0.19118
GO_bp:go_gene_silencing_by_rna	174	0.056524	0.064711	0.1912
GO_bp:go_regulation_of_cell_projection_organization	649	0.030961	0.035453	0.19126
GO_bp:go_negative_regulation_of_translational_initiation	18	0.16692	0.19118	0.19131
GO_bp:go_response_to_iron_iii_ion	6	0.29702	0.34026	0.19136
Curated_gene_sets:matthews_skin_carcinogenesis_via_jun	16	0.18353	0.21026	0.19138
Curated_gene_sets:mcbryan_pubertal_breast_6_7wk_dn	76	0.087974	0.10081	0.19144
Curated_gene_sets:conrad_germline_stem_cell	11	0.22892	0.26245	0.19154
GO_bp:go_calmodulin_dependent_kinase_signaling_pathway	8	0.26951	0.30901	0.19156
Curated_gene_sets:visala_aging_lymphocyte_dn	19	0.16282	0.18688	0.19181
GO_bp:go_regulation_of_peptide_secretion	462	0.037035	0.042509	0.19182
Curated_gene_sets:reactome_s_phase	165	0.052555	0.060335	0.19187
Curated_gene_sets:bruins_uvc_response_via_tp53_group_a	854	0.026946	0.030945	0.19195
Curated_gene_sets:azare_stat3_targets	24	0.14809	0.17009	0.19198
GO_bp:go_development_of_secondary_sexual_characteristics	10	0.24112	0.27699	0.19202
Curated_gene_sets:croonquist_stromal_stimulation_dn	11	0.24034	0.27612	0.19204
GO_bp:go_regulation_of_ossification	182	0.057834	0.066442	0.19204
Curated_gene_sets:reactome_negative_regulation_of_fgfr3_signaling	29	0.13942	0.16032	0.19225
GO_bp:go_neuron_projection_organization	83	0.087189	0.10026	0.19226
Curated_gene_sets:pramoonjago_sox4_targets_up	52	0.11573	0.13311	0.1923
Curated_gene_sets:kegg_apoptosis	87	0.082255	0.094676	0.19248
Curated_gene_sets:hoegerkorp_cd44_targets_temporal_dn	26	0.14476	0.16663	0.19249
GO_bp:go_surfactant_homeostasis	11	0.27564	0.31729	0.1925
GO_bp:go_trans_synaptic_signaling_by_trans_synaptic_complex	8	0.28812	0.33168	0.19252
GO_bp:go_regulation_of_smoothened_signaling_pathway_involved_in_dorsal_ventral_neural_tube_patterning	8	0.24844	0.28619	0.19268
GO_cc:go_neuron_part	1696	0.019768	0.022774	0.19269
Curated_gene_sets:reactome_switching_of_origins_to_a_post_replicative_state	93	0.066578	0.076702	0.1927
GO_mf:go_3_5_dna_helicase_activity	15	0.17105	0.19712	0.19278
GO_bp:go_secondary_metabolite_biosynthetic_process	27	0.14461	0.16667	0.1928
GO_bp:go_negative_regulation_of_double_strand_break_repair_via_homologous_recombination	17	0.17812	0.20535	0.19286
GO_bp:go_negative_regulation_of_protein_serine_threonine_kinase_activity	130	0.06649	0.076657	0.19288
GO_bp:go_positive_regulation_of_steroid_biosynthetic_process	18	0.18643	0.21496	0.1929
Curated_gene_sets:reactome_e2f_enabled_inhibition_of_pre_replication_complex_formation	9	0.21437	0.24728	0.193
Curated_gene_sets:reactome_caspase_mediated_cleavage_of_cytoskeletal_proteins	12	0.18788	0.21679	0.19307
Curated_gene_sets:reactome_interleukin_15_signaling	14	0.22063	0.2546	0.19309
Curated_gene_sets:liu_smarca4_targets	47	0.12272	0.14165	0.19316
Curated_gene_sets:martin_interact_with_hdac	42	0.11362	0.13125	0.19334
GO_bp:go_taurine_metabolic_process	5	0.37922	0.43812	0.19337
Curated_gene_sets:lindstedt_dendritic_cell_maturation_c	62	0.10566	0.1221	0.19342
GO_bp:go_cellular_response_to_increased_oxygen_levels	14	0.18841	0.21776	0.19346
GO_cc:go_golgi_trans_cisterna	9	0.23516	0.27182	0.19349
GO_bp:go_negative_regulation_of_actin_nucleation	8	0.23587	0.27295	0.19375
GO_cc:go_copi_coated_vesicle_membrane	18	0.16259	0.18815	0.19377
Curated_gene_sets:amundson_dna_damage_response_tp53	16	0.21403	0.24774	0.19382
Curated_gene_sets:reactome_e2f_mediated_regulation_of_dna_replication	22	0.14828	0.17168	0.19389
GO_mf:go_translation_elongation_factor_activity	19	0.14714	0.17039	0.19392
Curated_gene_sets:darwiche_squamous_cell_carcinoma_up	138	0.062662	0.07257	0.19395
Curated_gene_sets:mccollum_geldanamycin_resistance_dn	7	0.3243	0.37564	0.19398
GO_cc:go_ciliary_membrane	89	0.079616	0.092268	0.19411
GO_bp:go_positive_regulation_of_hepatocyte_proliferation	7	0.23961	0.27774	0.19415
Curated_gene_sets:garcia_targets_of_fli1_and_dax1_up	48	0.10119	0.11741	0.19438
Curated_gene_sets:mullighan_npm1_signature_3_dn	163	0.059999	0.069626	0.19442
GO_bp:go_positive_regulation_of_synapse_maturation	9	0.24673	0.28639	0.19448
GO_bp:go_cell_proliferation_in_hindbrain	16	0.19409	0.22529	0.19448
Curated_gene_sets:vantveer_breast_cancer_metastasis_dn	128	0.069916	0.081164	0.19451
Curated_gene_sets:reactome_tnfr1_mediated_ceramide_production	6	0.30456	0.35376	0.19464
GO_bp:go_maintenance_of_protein_localization_in_organelle	39	0.10666	0.12392	0.1947
GO_bp:go_cell_cell_signaling	1621	0.019872	0.02309	0.19472
Curated_gene_sets:kinsey_targets_of_ewsr1_flii_fusion_up	1266	0.021297	0.024753	0.1948
GO_cc:go_nurf_complex	7	0.32866	0.382	0.1948
GO_bp:go_primitive_hemopoiesis	8	0.2866	0.33314	0.19482
Curated_gene_sets:kuninger_igf1_vs_pdgfb_targets_dn	43	0.11983	0.13931	0.19485
Curated_gene_sets:pid_e2f_pathway	74	0.087588	0.10183	0.19486
Curated_gene_sets:reactome_notch_hlh_transcription_pathway	28	0.14479	0.16836	0.1949
Curated_gene_sets:reactome_incretin_synthesis_secretion_and_inactivation	23	0.14494	0.16875	0.19521
Curated_gene_sets:bruins_uvc_response_via_tp53_group_c	90	0.079246	0.092266	0.19521
Curated_gene_sets:wang_thoc1_targets_up	5	0.33808	0.39363	0.19521
GO_bp:go_endoplasmic_reticulum_to_cytosol_transport	28	0.12201	0.14206	0.19523
GO_bp:go_negative_regulation_of_cellular_response_to_insulin_stimulus	34	0.12774	0.14875	0.19525
GO_bp:go_positive_regulation_of_phagocytosis	64	0.098941	0.11526	0.19535
Curated_gene_sets:chemello_soleus_vs_edl_myofibers_dn	4	0.36049	0.42001	0.19537
GO_cc:go_radial_spoke	6	0.3044	0.35468	0.19539
GO_bp:go_positive_regulation_of_filopodium_assembly	30	0.15004	0.17485	0.19542
Curated_gene_sets:ferrando_t_all_with_mll_enl_fusion_up	85	0.081974	0.09555	0.19547
Curated_gene_sets:kyng_dna_damage_by_4nqo_or_uv	58	0.10013	0.11675	0.19555
GO_bp:go_cardiac_ventricle_development	123	0.072059	0.084043	0.19562
Curated_gene_sets:bystrykh_scp2_qtl	6	0.30745	0.35893	0.19584
GO_bp:go_gland_morphogenesis	121	0.073907	0.086295	0.19588
GO_bp:go_small_gtpase_mediated_signal_transduction	554	0.032455	0.037938	0.19615
Curated_gene_sets:reactome_phenylalanine_and_tyrosine_metabolism	11	0.24586	0.28743	0.19618
GO_bp:go_l_phenylalanine_catabolic_process	11	0.24586	0.28743	0.19618
GO_bp:go_establishment_of_meiotic_spindle_localization	5	0.31718	0.37099	0.1963
GO_bp:go_peptidyl_proline_hydroxylation	12	0.19924	0.23307	0.19632
Curated_gene_sets:myllykangas_amplification_hot_spot_17	18	0.20042	0.23449	0.19637
GO_mf:go_ribosomal_small_subunit_binding	16	0.16806	0.19666	0.1964
Curated_gene_sets:wilson_proteases_at_tumor_bone_interface_up	20	0.16352	0.19161	0.19673
GO_bp:go_cardiac_cell_fate_commitment	12	0.23225	0.27228	0.19683
Curated_gene_sets:turjanski_mapk14_targets	10	0.2313	0.27136	0.19701
Curated_gene_sets:biocarta_erbb4_pathway	7	0.32595	0.38246	0.19705
Curated_gene_sets:reactome_copi_dependent_golgi_to_er_retrograde_traffic	98	0.069314	0.081365	0.19714
Curated_gene_sets:reactome_nonsense_mediated_decay_nmd	111	0.066927	0.078589	0.19722
Curated_gene_sets:reactome_vitamin_d_calciferol_metabolism	11	0.20518	0.24103	0.19731
Curated_gene_sets:reactome_signaling_by_ntrk3_trkc	17	0.16121	0.18943	0.19738
GO_bp:go_regulation_of_t_cell_mediated_cytotoxicity	32	0.13878	0.16307	0.19739
GO_cc:go_dna_recombinase_mediator_complex	7	0.26146	0.30725	0.1974
Curated_gene_sets:mullighan_npm1_mutated_signature_1_dn	126	0.065903	0.077519	0.19762
Curated_gene_sets:holleman_vincristine_resistance_all_dn	20	0.15579	0.18327	0.19765
GO_cc:go_hemoglobin_complex	11	0.31013	0.36487	0.19767
GO_bp:go_placenta_development	147	0.063501	0.074723	0.19772
GO_bp:go_maintenance_of_dna_repeat_elements	6	0.32111	0.37796	0.19779
GO_bp:go_negative_regulation_of_nuclease_activity	7	0.26438	0.31124	0.19782
GO_bp:go_positive_regulation_of_ubiquitin_protein_transferase_activity	31	0.12712	0.14964	0.19782
Curated_gene_sets:kim_lrrc3b_targets	30	0.12273	0.14454	0.19791
GO_bp:go_protein_catabolic_process	877	0.024481	0.028831	0.19791
Curated_gene_sets:yao_temporal_response_to_progesterone_cluster_1	66	0.090994	0.10719	0.19797
Curated_gene_sets:pid_alk1_pathway	26	0.15424	0.18172	0.19801
GO_bp:go_regulation_of_aspartic_type_peptidase_activity	12	0.25462	0.30009	0.19809
GO_bp:go_ectopic_germ_cell_programmed_cell_death	7	0.35705	0.4209	0.19814
GO_cc:go_protein_phosphatase_type_2a_complex	19	0.16808	0.19815	0.19816
GO_mf:go_single_base_insertion_or_deletion_binding	6	0.26302	0.3101	0.19818
GO_bp:go_histamine_transport	12	0.21129	0.24913	0.19819
Curated_gene_sets:harris_hypoxia	81	0.088551	0.10442	0.19821
Curated_gene_sets:biocarta_ach_pathway	14	0.20449	0.24114	0.19822
GO_cc:go_pml_body	96	0.072218	0.085189	0.1983
GO_mf:go_adrenergic_receptor_binding	19	0.16807	0.19831	0.19836
Curated_gene_sets:kayo_calorie_restriction_muscle_up	93	0.075144	0.088695	0.19844
GO_bp:go_neural_precursor_cell_proliferation	146	0.064033	0.075582	0.19845
Curated_gene_sets:pid_cd8_tcr_downstream_pathway	66	0.096686	0.11416	0.19852
GO_mf:go_mhc_class_i_receptor_activity	7	0.34025	0.40184	0.19857
GO_bp:go_dicarboxylic_acid_metabolic_process	61	0.09434	0.11144	0.19862
Curated_gene_sets:reactome_metabolism_of_cofactors	19	0.17456	0.2062	0.19863
Curated_gene_sets:lee_liver_cancer_myc_e2f1_dn	64	0.093514	0.11048	0.19865
Curated_gene_sets:reactome_pi3k_akt_activation	10	0.27009	0.31933	0.19884
GO_mf:go_nucleotidase_activity	15	0.19815	0.23439	0.19896
Curated_gene_sets:biocarta_eif2_pathway	10	0.21486	0.25418	0.19898
GO_bp:go_regulation_of_protein_deubiquitination	12	0.18352	0.21718	0.19906
GO_bp:go_positive_regulation_of_cytokine_production_involved_in_inflammatory_response	15	0.16951	0.20062	0.19907
GO_cc:go_postsynaptic_cytoskeleton	7	0.27921	0.33045	0.19907
GO_bp:go_regulation_of_phospholipase_activity	67	0.089755	0.10623	0.19908
Curated_gene_sets:vecchi_gastric_cancer_early_dn	353	0.042429	0.05024	0.19919
GO_bp:go_metanephric_mesenchyme_development	15	0.22379	0.26505	0.19925
GO_bp:go_carbohydrate_homeostasis	236	0.047938	0.056782	0.19927
GO_mf:go_catecholamine_binding	19	0.1766	0.20924	0.19933
GO_bp:go_rrna_containing_ribonucleoprotein_complex_export_from_nucleus	16	0.15981	0.18944	0.19945
GO_bp:go_water_homeostasis	71	0.089127	0.10566	0.19947
GO_bp:go_mitochondrial_rna_catabolic_process	5	0.28611	0.33919	0.19947
GO_bp:go_response_to_virus	320	0.042538	0.050446	0.19955
GO_bp:go_positive_regulation_of_stem_cell_population_maintenance	8	0.2845	0.33739	0.19955
GO_bp:go_response_to_atp	32	0.11343	0.1346	0.19968
GO_bp:go_synaptic_vesicle_docking	12	0.21013	0.24937	0.19972
GO_bp:go_regulation_of_muscle_hypertrophy	58	0.094543	0.11225	0.19982
GO_bp:go_dna_catabolic_process	39	0.11621	0.13797	0.19983
GO_bp:go_peptide_secretion	579	0.031722	0.037683	0.19995
Curated_gene_sets:bystroem_correlated_with_il5_dn	57	0.099826	0.11861	0.20001
GO_mf:go_amidine_lyase_activity	7	0.30304	0.36014	0.20005
GO_cc:go_insulin_receptor_complex	5	0.37892	0.45036	0.20007
Curated_gene_sets:weber_methylated_hcp_in_sperm_up	18	0.17056	0.20272	0.20008
GO_mf:go_dna_topoisomerase_activity	7	0.25471	0.30281	0.20013
Curated_gene_sets:reactome_glucagon_type_ligand_receptors	33	0.13523	0.16078	0.20015
GO_bp:go_optic_nerve_development	12	0.23586	0.28057	0.20028
GO_bp:go_regulation_of_oligodendrocyte_differentiation	32	0.14902	0.17735	0.2004
GO_mf:go_centromeric_dna_binding	6	0.25756	0.30658	0.20043
Curated_gene_sets:reactome_gp1b_ix_v_activation_signalling	12	0.24746	0.29463	0.20049
Curated_gene_sets:rodrigues_thyroid_carcinoma_poorly_differentiated_dn	751	0.02782	0.033139	0.2006
Curated_gene_sets:reactome_signaling_by_notch1_in_cancer	58	0.097131	0.1157	0.20061
GO_bp:go_cellular_response_to_endogenous_stimulus	1337	0.020865	0.024855	0.20061
GO_bp:go_reactive_nitrogen_species_metabolic_process	7	0.25954	0.30921	0.20064
GO_cc:go_microvillus	83	0.080508	0.095922	0.20066
Curated_gene_sets:biocarta_carm1_pathway	12	0.23116	0.27564	0.20085
GO_bp:go_negative_regulation_of_cell_maturation	8	0.27623	0.32943	0.20088
GO_bp:go_chondrocyte_differentiation	117	0.072807	0.086897	0.20106
GO_bp:go_macrophage_inflammatory_protein_1_alpha_production	6	0.29596	0.35323	0.20106
GO_bp:go_response_to_dsrna	54	0.10284	0.12279	0.20115
GO_bp:go_regulation_of_cell_cell_adhesion_mediated_by_integrin	11	0.21309	0.25445	0.20117
Curated_gene_sets:blum_response_to_salirasib_up	245	0.045988	0.054919	0.20119
GO_bp:go_chondrocyte_proliferation	16	0.18917	0.226	0.2013
Curated_gene_sets:pid_il2_1pathway	55	0.099202	0.11853	0.20133
GO_bp:go_synaptic_transmission_gabaergic	45	0.10962	0.13103	0.20141
GO_bp:go_muscle_system_process	435	0.035963	0.042987	0.20142
Curated_gene_sets:biocarta_fmlp_pathway	34	0.12987	0.15525	0.20144
Curated_gene_sets:watanabe_rectal_cancer_radiotherapy_responsive_up	112	0.063997	0.076508	0.20145
Curated_gene_sets:reactome_signaling_by_type_1_insulin_like_growth_factor_1_receptor_igf1r	56	0.098683	0.11803	0.20156
GO_cc:go_intrinsic_component_of_presynaptic_active_zone_membrane	19	0.18028	0.21565	0.20159
Curated_gene_sets:blalock_alzheimers_disease_incipient_up	384	0.0365	0.043685	0.20172
Curated_gene_sets:reactome_g_alpha_q_signalling_events	217	0.052692	0.063099	0.20184
Curated_gene_sets:reactome_hyaluronan_uptake_and_degradation	12	0.18834	0.22561	0.20192
GO_bp:go_cd4_positive_alpha_beta_t_cell_cytokine_production	20	0.17692	0.21195	0.20194
GO_bp:go_regulation_of_voltage_gated_potassium_channel_activity_involved_in_ventricular_cardiac_muscle_cell_action_potential_repolarization	3	0.44103	0.52848	0.202
GO_bp:go_dendritic_spine_morphogenesis	54	0.10326	0.12374	0.20201
GO_bp:go_canonical_wnt_signaling_pathway_involved_in_heart_development	5	0.33028	0.39584	0.20204
GO_bp:go_negative_regulation_of_execution_phase_of_apoptosis	23	0.15438	0.18507	0.20209
GO_bp:go_positive_regulation_of_vascular_endothelial_growth_factor_signaling_pathway	6	0.31628	0.37925	0.20216
Curated_gene_sets:terao_aox4_targets_hg_dn	6	0.30778	0.36909	0.20218
GO_bp:go_regulation_of_penile_erection	6	0.34627	0.41538	0.20226
GO_bp:go_interleukin_8_secretion	28	0.15346	0.1841	0.20227
GO_bp:go_regulation_of_nitric_oxide_mediated_signal_transduction	10	0.24767	0.29714	0.20228
GO_bp:go_positive_regulation_of_phenotypic_switching	2	0.61471	0.73774	0.20236
GO_bp:go_modification_by_symbiont_of_host_morphology_or_physiology	44	0.11392	0.13678	0.20246
GO_mf:go_hydrolase_activity_hydrolyzing_n_glycosyl_compounds	21	0.16308	0.19581	0.20247
Curated_gene_sets:biocarta_bcr_pathway	33	0.12356	0.14837	0.2025
GO_bp:go_optic_cup_morphogenesis_involved_in_camera_type_eye_development	8	0.28064	0.33716	0.20261
GO_bp:go_protein_hexamerization	13	0.17444	0.20958	0.20261
GO_bp:go_mitochondrial_fusion	22	0.15761	0.18946	0.20273
GO_mf:go_structural_constituent_of_eye_lens	19	0.19593	0.23552	0.20275
Curated_gene_sets:amit_egf_response_40_hela	42	0.12266	0.14746	0.20276
GO_bp:go_negative_regulation_of_hypoxia_induced_intrinsic_apoptotic_signaling_pathway	5	0.28529	0.34302	0.20279
Curated_gene_sets:nelson_response_to_androgen_up	84	0.087701	0.10548	0.20287
Curated_gene_sets:rhodes_undifferentiated_cancer	70	0.076566	0.092108	0.20292
GO_bp:go_oxidative_dna_demethylation	5	0.27707	0.33331	0.20292
GO_bp:go_translesion_synthesis	41	0.099412	0.11966	0.20305
GO_mf:go_protein_glutamine_gamma_glutamyltransferase_activity	9	0.26535	0.31942	0.20307
GO_bp:go_regulation_of_deacetylase_activity	10	0.20922	0.25213	0.20333
Curated_gene_sets:pid_reg_gr_pathway	82	0.080675	0.097297	0.20351
Curated_gene_sets:reactome_cyclin_a_b1_b2_associated_events_during_g2_m_transition	25	0.14576	0.17578	0.20351
Curated_gene_sets:kang_glis3_targets	36	0.12969	0.15649	0.20363
GO_bp:go_establishment_of_protein_localization_to_plasma_membrane	56	0.094719	0.11441	0.20387
GO_bp:go_regulation_of_peptidyl_serine_dephosphorylation	5	0.33864	0.40946	0.20411
GO_mf:go_oxidoreductase_activity_acting_on_the_ch_ch_group_of_donors_quinone_or_related_compound_as_acceptor	7	0.24806	0.3	0.20417
GO_bp:go_mrna_pseudouridine_synthesis	5	0.31213	0.37753	0.20419
Curated_gene_sets:kegg_porphyrin_and_chlorophyll_metabolism	42	0.12819	0.15507	0.20423
GO_bp:go_regulation_of_synaptic_vesicle_recycling	26	0.12133	0.14687	0.20438
GO_bp:go_gamma_aminobutyric_acid_transport	13	0.21653	0.26212	0.20439
Curated_gene_sets:pid_il4_2pathway	62	0.094412	0.1143	0.20441
Curated_gene_sets:barrier_cancer_relapse_tumor_sample_dn	12	0.18171	0.22009	0.20451
GO_bp:go_negative_regulation_of_rna_biosynthetic_process	1200	0.021633	0.026205	0.20455
GO_bp:go_regulation_of_heat_generation	13	0.22008	0.26661	0.20457
Curated_gene_sets:elvidge_hypoxia_by_dmog_dn	58	0.093382	0.11317	0.20464
Curated_gene_sets:huang_gata2_targets_dn	71	0.082906	0.1005	0.20471
GO_bp:go_activation_of_mapkk_activity	53	0.10295	0.12482	0.20475
GO_mf:go_hemoglobin_binding	7	0.33624	0.40769	0.20476
GO_bp:go_cell_junction_maintenance	13	0.2161	0.26204	0.20478
Curated_gene_sets:reactome_organic_cation_transport	10	0.27087	0.32847	0.20479
GO_bp:go_nucleoside_diphosphate_catabolic_process	7	0.26615	0.32281	0.20484
GO_cc:go_endosome_lumen	34	0.12634	0.15324	0.20484
GO_bp:go_glucagon_secretion	9	0.2391	0.29028	0.20506
Curated_gene_sets:kong_e2f3_targets	96	0.067671	0.082186	0.20515
GO_bp:go_cornea_development_in_camera_type_eye	9	0.25751	0.31275	0.20515
GO_bp:go_cellular_response_to_heparin	5	0.37794	0.45901	0.20515
GO_mf:go_transition_metal_ion_binding	1052	0.023016	0.027952	0.20515
GO_mf:go_phosphate_ion_transmembrane_transporter_activity	11	0.23714	0.28801	0.20515
GO_bp:go_spinal_cord_association_neuron_differentiation	14	0.21818	0.26507	0.20523
GO_cc:go_copii_coated_er_to_golgi_transport_vesicle	90	0.069355	0.084259	0.20523
GO_cc:go_respiratory_chain_complex_iv	15	0.16735	0.20332	0.20524
GO_mf:go_trna_methyltransferase_activity	34	0.10573	0.12846	0.20525
GO_cc:go_glycinergic_synapse	7	0.31041	0.3772	0.20528
Curated_gene_sets:kegg_one_carbon_pool_by_folate	17	0.17671	0.21497	0.20553
GO_bp:go_regulation_of_transcription_regulatory_region_dna_binding	52	0.10146	0.12345	0.20557
GO_mf:go_metallocarboxypeptidase_activity	28	0.14837	0.18055	0.20562
GO_mf:go_acetylgalactosaminyltransferase_activity	45	0.11631	0.14167	0.20584
GO_bp:go_negative_regulation_of_tumor_necrosis_factor_biosynthetic_process	6	0.26551	0.32347	0.20588
GO_mf:go_nad_p_plus_protein_arginine_adp_ribosyltransferase_activity	5	0.27998	0.34113	0.20591
Curated_gene_sets:reactome_pi_3k_cascade:fgfr4	20	0.17077	0.20809	0.20592
GO_bp:go_negative_regulation_of_macrophage_cytokine_production	5	0.31707	0.38637	0.20594
GO_bp:go_microtubule_severing	10	0.21304	0.25969	0.20602
GO_mf:go_au_rich_element_binding	28	0.12574	0.15328	0.20602
GO_mf:go_fatty_acyl_coa_binding	21	0.15386	0.18764	0.20612
GO_bp:go_metanephros_morphogenesis	33	0.14323	0.17469	0.20614
GO_mf:go_rna_polymerase_iii_activity	15	0.16767	0.20464	0.2063
GO_bp:go_embryonic_heart_tube_development	71	0.088786	0.10837	0.20632
Curated_gene_sets:zhu_cmv_8_hr_dn	49	0.1126	0.13748	0.2064
Curated_gene_sets:reactome_golgi_to_er_retrograde_transport	132	0.057448	0.070152	0.20642
GO_bp:go_negative_regulation_of_multicellular_organismal_process	1159	0.022224	0.027148	0.20651
Curated_gene_sets:pid_erbb1_internalization_pathway	42	0.10644	0.13003	0.20652
GO_bp:go_resolution_of_meiotic_recombination_intermediates	18	0.16521	0.20188	0.20659
Curated_gene_sets:pid_smad2_3nuclear_pathway	82	0.077798	0.09511	0.20669
Curated_gene_sets:reactome_biosynthesis_of_specialized_proresolving_mediators_spms	19	0.17275	0.21122	0.20673
GO_bp:go_macrophage_colony_stimulating_factor_production	5	0.33252	0.40673	0.20681
GO_cc:go_nuclear_ubiquitin_ligase_complex	43	0.098437	0.12041	0.20681
Curated_gene_sets:reactome_frs_mediated_fgfr2_signaling	25	0.14088	0.17237	0.20688
GO_bp:go_t_cell_mediated_cytotoxicity	48	0.11194	0.13699	0.20692
Curated_gene_sets:zhan_multiple_myeloma_hp_dn	47	0.10723	0.13124	0.20694
GO_bp:go_positive_regulation_of_gluconeogenesis_by_positive_regulation_of_transcription_from_rna_polymerase_ii_promoter	5	0.2679	0.32789	0.20696
GO_bp:go_dna_biosynthetic_process	188	0.049662	0.060801	0.20703
GO_bp:go_positive_regulation_of_cardiac_muscle_cell_differentiation	19	0.15378	0.18839	0.20718
Curated_gene_sets:hoegerkorp_cd44_targets_direct_up	27	0.14689	0.18003	0.20727
GO_cc:go_fibrinogen_complex	8	0.25393	0.31125	0.2073
GO_bp:go_pyroptosis	11	0.16971	0.20805	0.20734
GO_cc:go_mitochondrial_part	1016	0.02198	0.026954	0.2074
Curated_gene_sets:nagy_tftc_components_human	18	0.14299	0.17539	0.20747
GO_bp:go_4_hydroxyproline_metabolic_process	11	0.20933	0.25678	0.20748
Curated_gene_sets:begum_targets_of_pax3_foxo1_fusion_up	59	0.10425	0.12789	0.20749
GO_bp:go_negative_regulation_of_lamellipodium_organization	5	0.34257	0.42055	0.20766
GO_bp:go_regulation_of_coenzyme_metabolic_process	13	0.19261	0.2365	0.20771
GO_bp:go_molting_cycle_process	89	0.081285	0.09983	0.20776
GO_bp:go_cellular_respiration	179	0.050241	0.061705	0.20777
Curated_gene_sets:pid_cmyb_pathway	84	0.080521	0.098902	0.20779
GO_bp:go_neutrophil_mediated_cytotoxicity	10	0.21765	0.26746	0.20789
Curated_gene_sets:reactome_trna_processing	109	0.06513	0.080049	0.20793
GO_bp:go_positive_regulation_of_hair_follicle_maturation	5	0.33858	0.41624	0.20799
GO_bp:go_glycosphingolipid_biosynthetic_process	25	0.14433	0.17751	0.20809
GO_bp:go_somatotropin_secreting_cell_differentiation	5	0.3172	0.39019	0.20813
GO_bp:go_regulation_of_protein_folding	10	0.20803	0.25605	0.20827
GO_bp:go_negative_regulation_of_heart_contraction	24	0.1444	0.17776	0.20831
GO_mf:go_calcium_channel_inhibitor_activity	11	0.20613	0.25377	0.20832
GO_cc:go_nadph_oxidase_complex	13	0.21269	0.26189	0.20836
GO_bp:go_establishment_of_epithelial_cell_apical_basal_polarity	14	0.19671	0.24229	0.20843
GO_bp:go_negative_regulation_of_telomere_capping	8	0.29401	0.36216	0.20845
Curated_gene_sets:reactome_tyrosine_catabolism	5	0.30375	0.37419	0.20847
GO_bp:go_tyrosine_catabolic_process	5	0.30375	0.37419	0.20847
Curated_gene_sets:kegg_maturity_onset_diabetes_of_the_young	25	0.14382	0.17719	0.2085
Curated_gene_sets:chiaradonna_neoplastic_transformation_kras_dn	137	0.062659	0.077204	0.20851
GO_bp:go_macromolecule_catabolic_process	1328	0.019257	0.023733	0.20857
GO_mf:go_map_kinase_phosphatase_activity	15	0.17975	0.22157	0.20861
GO_bp:go_negative_regulation_of_telomere_maintenance	35	0.13083	0.16132	0.20869
GO_bp:go_sequestering_of_extracellular_ligand_from_receptor	9	0.26596	0.32799	0.20873
GO_bp:go_cellular_response_to_thyroid_hormone_stimulus	16	0.18131	0.22365	0.20877
Curated_gene_sets:kim_all_disorders_oligodendrocyte_number_corr_up	754	0.024369	0.030064	0.20881
GO_bp:go_prenylation	10	0.23286	0.28727	0.20881
GO_bp:go_lymphocyte_mediated_immunity	245	0.047278	0.058352	0.20891
Curated_gene_sets:reactome_hormone_ligand_binding_receptors	11	0.2172	0.26809	0.20892
GO_bp:go_neuropeptide_signaling_pathway	102	0.077639	0.095834	0.20893
Curated_gene_sets:baus_tff2_targets_up	31	0.13811	0.17054	0.20903
GO_bp:go_regulation_of_spindle_organization	41	0.10083	0.12459	0.20918
GO_bp:go_excitatory_synapse_assembly	25	0.16011	0.19784	0.20918
Curated_gene_sets:reactome_recycling_of_bile_acids_and_salts	16	0.17257	0.21329	0.20924
GO_bp:go_temperature_homeostasis	170	0.055562	0.068673	0.20924
GO_bp:go_endoderm_development	74	0.090109	0.1114	0.2093
GO_bp:go_crd_mediated_mrna_stabilization	5	0.24457	0.30239	0.20932
GO_bp:go_positive_regulation_of_nucleobase_containing_compound_metabolic_process	227	0.044554	0.055094	0.20935
GO_bp:go_g_protein_coupled_receptor_signaling_pathway_coupled_to_cyclic_nucleotide_second_messenger	247	0.048977	0.060588	0.20945
GO_bp:go_adaptation_of_signaling_pathway	19	0.17517	0.21681	0.20957
Curated_gene_sets:hummerich_skin_cancer_progression_up	83	0.078709	0.097447	0.20963
GO_bp:go_negative_regulation_of_mitochondrial_fusion	6	0.3179	0.39368	0.20969
Curated_gene_sets:biocarta_nthi_pathway	22	0.1683	0.20843	0.20971
GO_bp:go_response_to_bronchodilator	52	0.098913	0.12252	0.20974
GO_bp:go_positive_regulation_of_atpase_activity	53	0.091939	0.11389	0.20977
GO_bp:go_b_cell_mediated_immunity	115	0.066978	0.082987	0.20981
Curated_gene_sets:sasson_response_to_forskolin_dn	86	0.076148	0.094435	0.21002
Curated_gene_sets:kegg_parkinsons_disease	116	0.0615	0.076275	0.21004
Curated_gene_sets:whitfield_cell_cycle_literature	42	0.10056	0.12472	0.21006
Curated_gene_sets:reactome_abacavir_transmembrane_transport	5	0.3123	0.38736	0.21006
Curated_gene_sets:oishi_cholangioma_stem_cell_like_dn	274	0.044703	0.055478	0.21019
Curated_gene_sets:kokkinakis_methionine_deprivation_96hr_dn	71	0.0839	0.10413	0.21021
Curated_gene_sets:takayama_bound_by_ar	10	0.17263	0.21426	0.21021
GO_cc:go_intrinsic_component_of_vacuolar_membrane	5	0.32644	0.40548	0.21039
GO_bp:go_pre_b_cell_differentiation	5	0.40539	0.50355	0.2104
GO_bp:go_mitochondrial_electron_transport_ubiquinol_to_cytochrome_c	13	0.18629	0.23143	0.21043
Curated_gene_sets:bilanges_serum_response_translation	27	0.13727	0.17055	0.21044
GO_bp:go_striated_muscle_cell_proliferation	63	0.096784	0.12025	0.21046
GO_bp:go_l_serine_catabolic_process	5	0.27564	0.34251	0.21048
GO_cc:go_nsl_complex	5	0.27065	0.33636	0.21052
Curated_gene_sets:reactome_diseases_of_signal_transduction	390	0.03559	0.044244	0.21059
GO_bp:go_negative_regulation_of_telomere_maintenance_via_telomerase	20	0.16149	0.20076	0.21059
GO_bp:go_regulation_of_cardiac_muscle_cell_action_potential	28	0.13832	0.17197	0.21062
Curated_gene_sets:reactome_meiotic_synapsis	67	0.088751	0.11037	0.21068
GO_bp:go_regulation_of_synaptic_vesicle_endocytosis	18	0.14702	0.18291	0.21076
GO_bp:go_atp_biosynthetic_process	42	0.10037	0.12487	0.21077
GO_bp:go_mitochondrial_fission	34	0.11294	0.14064	0.21098
Curated_gene_sets:reactome_multifunctional_anion_exchangers	9	0.19638	0.24455	0.21099
GO_bp:go_leptin_mediated_signaling_pathway	9	0.25113	0.31274	0.21099
GO_bp:go_immune_response_regulating_signaling_pathway	545	0.0304	0.037867	0.21105
GO_bp:go_protein_localization_to_kinetochore	17	0.14977	0.18663	0.21114
Curated_gene_sets:schaeffer_prostate_development_and_cancer_box4_dn	33	0.11711	0.14598	0.21121
Curated_gene_sets:biocarta_il10_pathway	13	0.21695	0.27044	0.21122
GO_mf:go_neurotransmitter_binding	54	0.096961	0.12098	0.21144
GO_mf:go_protein_glutamic_acid_ligase_activity	5	0.28921	0.36093	0.21149
GO_cc:go_smc5_smc6_complex	7	0.25157	0.31403	0.21154
GO_bp:go_positive_regulation_of_cardiac_vascular_smooth_muscle_cell_differentiation	2	0.48051	0.60008	0.21165
GO_bp:go_positive_regulation_of_sensory_perception_of_pain	7	0.26904	0.33607	0.2117
GO_bp:go_smoothened_signaling_pathway_involved_in_dorsal_ventral_neural_tube_patterning	14	0.19005	0.23743	0.21173
GO_mf:go_oxidoreductase_activity_acting_on_the_ch_nh_group_of_donors	26	0.12995	0.16249	0.21194
Curated_gene_sets:biocarta_il7_pathway	16	0.19362	0.24218	0.21201
GO_bp:go_embryonic_placenta_development	88	0.078231	0.097861	0.21203
GO_bp:go_positive_regulation_of_peptidyl_threonine_phosphorylation	29	0.1417	0.17731	0.21211
GO_bp:go_phosphatidylglycerol_biosynthetic_process	8	0.2246	0.28128	0.2123
Curated_gene_sets:hummel_burkitts_lymphoma_dn	16	0.19357	0.24247	0.21234
Curated_gene_sets:kegg_base_excision_repair	33	0.12134	0.15208	0.21247
GO_bp:go_positive_regulation_of_phosphoprotein_phosphatase_activity	20	0.15709	0.19696	0.21257
GO_bp:go_positive_regulation_of_steroid_metabolic_process	27	0.1392	0.17455	0.2126
Curated_gene_sets:reactome_pink_parkin_mediated_mitophagy	22	0.13611	0.17069	0.21262
GO_cc:go_nuclear_envelope	455	0.032339	0.040559	0.21264
GO_bp:go_pteridine_containing_compound_metabolic_process	27	0.13543	0.16988	0.21268
GO_mf:go_ammonia_lyase_activity	5	0.34769	0.4364	0.21281
Curated_gene_sets:mikkelsen_ips_hcp_with_h3_unmethylated	80	0.081759	0.10263	0.21284
GO_bp:go_adenosine_receptor_signaling_pathway	12	0.1837	0.23061	0.21286
GO_cc:go_extrinsic_component_of_mitochondrial_inner_membrane	14	0.17545	0.22027	0.21287
GO_mf:go_protein_tyrosine_kinase_binding	87	0.072911	0.091616	0.21307
GO_bp:go_animal_organ_formation	64	0.094822	0.11918	0.21313
GO_cc:go_cytolytic_granule	5	0.32178	0.40444	0.21313
GO_bp:go_sensory_perception_of_sweet_taste	6	0.30088	0.37833	0.21323
GO_mf:go_proteoglycan_binding	36	0.12293	0.15468	0.21338
GO_bp:go_response_to_iron_ii_ion	6	0.25883	0.32583	0.21349
Curated_gene_sets:reactome_listeria_monocytogenes_entry_into_host_cells	20	0.14269	0.17962	0.2135
Curated_gene_sets:tsunoda_cisplatin_resistance_dn	49	0.10279	0.12942	0.21354
Curated_gene_sets:valk_aml_cluster_13	31	0.13294	0.1674	0.21356
GO_bp:go_cardiac_muscle_cell_fate_commitment	8	0.26242	0.33057	0.21365
GO_bp:go_determination_of_heart_left_right_asymmetry	63	0.090372	0.11384	0.21365
GO_bp:go_meiotic_chromosome_separation	25	0.13089	0.1649	0.21366
GO_bp:go_positive_regulation_of_cardioblast_differentiation	6	0.32408	0.40831	0.21368
GO_bp:go_protein_maturation_by_protein_folding	9	0.21568	0.27178	0.21373
Curated_gene_sets:heidenblad_amplified_in_pancreatic_cancer	56	0.09335	0.11766	0.21378
GO_bp:go_dna_topological_change	11	0.19424	0.24483	0.21378
GO_mf:go_phosphatase_activity	266	0.042049	0.053013	0.21384
GO_bp:go_acute_inflammatory_response_to_antigenic_stimulus	22	0.15666	0.1976	0.21394
GO_bp:go_nucleobase_biosynthetic_process	19	0.14593	0.18413	0.21402
GO_bp:go_negative_regulation_of_alpha_beta_t_cell_activation	37	0.11405	0.14392	0.21404
GO_bp:go_zygotic_determination_of_anterior_posterior_axis_embryo	6	0.36882	0.4655	0.21409
GO_mf:go_oxidoreductase_activity_acting_on_diphenols_and_related_substances_as_donors	9	0.22594	0.28521	0.21413
GO_bp:go_positive_regulation_of_granulocyte_macrophage_colony_stimulating_factor_production	14	0.18406	0.23245	0.21423
GO_bp:go_regulation_of_golgi_to_plasma_membrane_protein_transport	8	0.24877	0.31421	0.21427
GO_bp:go_synaptic_vesicle_endosomal_processing	7	0.25407	0.32092	0.21428
Curated_gene_sets:nadler_hyperglycemia_at_obesity	58	0.091218	0.11532	0.21447
GO_cc:go_kinesin_complex	53	0.092959	0.11752	0.21448
GO_bp:go_nose_development	14	0.20453	0.25859	0.21449
GO_bp:go_response_to_transforming_growth_factor_beta	237	0.045849	0.057983	0.21455
GO_bp:go_organelle_inheritance	14	0.17254	0.21826	0.21462
GO_bp:go_positive_regulation_of_wnt_signaling_pathway_planar_cell_polarity_pathway	8	0.26621	0.33677	0.21463
Curated_gene_sets:ohashi_aurka_targets	8	0.23685	0.29984	0.21479
GO_cc:go_photoreceptor_disc_membrane	21	0.14257	0.18058	0.21491
GO_mf:go_atp_dependent_3_5_dna_helicase_activity	10	0.1882	0.23851	0.21504
GO_bp:go_positive_regulation_of_interleukin_2_biosynthetic_process	13	0.22265	0.28221	0.21507
Curated_gene_sets:reactome_synthesis_of_pyrophosphates_in_the_cytosol	10	0.17716	0.22461	0.21513
GO_bp:go_establishment_or_maintenance_of_bipolar_cell_polarity	46	0.10479	0.13288	0.21519
Curated_gene_sets:biocarta_dream_pathway	13	0.20405	0.25881	0.21524
GO_bp:go_mitochondrial_translation	137	0.054303	0.068885	0.21526
GO_bp:go_embryonic_retina_morphogenesis_in_camera_type_eye	7	0.25294	0.32118	0.2155
GO_bp:go_microtubule_based_process	726	0.025177	0.031985	0.2156
Curated_gene_sets:martinez_tp53_targets_up	588	0.028239	0.035886	0.21567
GO_bp:go_positive_regulation_of_action_potential	10	0.23659	0.30065	0.21567
GO_bp:go_regulation_of_fatty_acid_metabolic_process	48	0.096389	0.1225	0.21568
GO_bp:go_adaptive_immune_response	391	0.03619	0.045998	0.21571
GO_bp:go_negative_regulation_of_acute_inflammatory_response	12	0.22968	0.29207	0.21583
GO_bp:go_cardiac_muscle_tissue_regeneration	4	0.39493	0.50228	0.21586
GO_bp:go_gliogenesis	275	0.043108	0.054829	0.21587
Curated_gene_sets:reactome_translesion_synthesis_by_polh	19	0.13824	0.17585	0.21592
GO_bp:go_error_free_translesion_synthesis	19	0.13824	0.17585	0.21592
GO_bp:go_positive_regulation_of_t_cell_cytokine_production	18	0.17903	0.22783	0.216
GO_bp:go_positive_regulation_of_activated_t_cell_proliferation	23	0.14514	0.18476	0.21606
GO_bp:go_adrenergic_receptor_signaling_pathway	28	0.13418	0.17082	0.21608
GO_bp:go_platelet_derived_growth_factor_receptor_signaling_pathway	54	0.097408	0.1241	0.21625
GO_mf:go_rna_methyltransferase_activity	65	0.074698	0.095207	0.21635
GO_bp:go_regulation_of_protein_kinase_c_signaling	15	0.1964	0.25034	0.21637
GO_bp:go_positive_regulation_of_nad_p_h_oxidase_activity	7	0.22113	0.28194	0.21643
Curated_gene_sets:valk_aml_with_cebpa	35	0.13212	0.16849	0.21648
GO_cc:go_staga_complex	11	0.16295	0.20781	0.21648
Curated_gene_sets:pid_s1p_s1p3_pathway	30	0.14233	0.18153	0.21652
GO_cc:go_multivesicular_body	46	0.10054	0.12824	0.21652
GO_bp:go_regulation_of_postsynaptic_density_organization	16	0.19199	0.24496	0.21659
Curated_gene_sets:biocarta_tsp1_pathway	7	0.2912	0.37172	0.21671
GO_bp:go_positive_regulation_of_exocytosis	85	0.075122	0.095914	0.21675
GO_bp:go_myeloid_cell_apoptotic_process	32	0.12215	0.15603	0.21686
Curated_gene_sets:terao_aox4_targets_skin_dn	24	0.15696	0.20057	0.21694
Curated_gene_sets:abraham_alpc_vs_multiple_myeloma_dn	20	0.14996	0.19164	0.21696
GO_bp:go_carbohydrate_transport	145	0.056945	0.072794	0.21703
Curated_gene_sets:benporath_es_core_nine	9	0.234	0.29929	0.21716
Curated_gene_sets:reactome_vegf_ligand_receptor_interactions	8	0.26713	0.34173	0.2172
GO_mf:go_protein_phosphatase_activator_activity	13	0.17538	0.22442	0.21727
GO_bp:go_t_helper_1_type_immune_response	41	0.11287	0.14451	0.21739
GO_bp:go_cellular_component_disassembly	533	0.028847	0.036933	0.21739
Curated_gene_sets:wierenga_stat5a_targets_group2	54	0.096509	0.12358	0.21742
GO_cc:go_nonhomologous_end_joining_complex	9	0.26827	0.34354	0.21744
GO_bp:go_membrane_protein_ectodomain_proteolysis	41	0.1089	0.13947	0.21745
Curated_gene_sets:reactome_uptake_and_function_of_anthrax_toxins	11	0.22244	0.28488	0.21746
GO_bp:go_response_to_fluoride	5	0.32003	0.40992	0.21749
Curated_gene_sets:chiang_liver_cancer_subclass_proliferation_dn	174	0.051922	0.066518	0.21753
Curated_gene_sets:kegg_glycosaminoglycan_degradation	22	0.14838	0.19013	0.21757
Curated_gene_sets:shi_sparc_targets_dn	11	0.23237	0.29774	0.21757
GO_bp:go_immunological_synapse_formation	13	0.19874	0.25467	0.21759
Curated_gene_sets:bohn_primary_immunodeficiency_syndrom_up	46	0.092495	0.11853	0.2176
GO_bp:go_cellular_response_to_fluid_shear_stress	18	0.17404	0.22303	0.2176
Curated_gene_sets:reactome_role_of_second_messengers_in_netrin_1_signaling	10	0.19202	0.24608	0.21761
GO_cc:go_pore_complex	18	0.1709	0.21904	0.21763
GO_cc:go_host_intracellular_part	10	0.23191	0.29764	0.21794
Curated_gene_sets:biocarta_ck1_pathway	15	0.17597	0.22585	0.21795
GO_mf:go_phosphatidylinositol_bisphosphate_binding	101	0.068084	0.087386	0.21796
Curated_gene_sets:boudoukha_bound_by_igf2bp2	100	0.066851	0.085915	0.21826
GO_bp:go_microtubule_based_movement	276	0.040232	0.051729	0.21836
GO_bp:go_embryonic_eye_morphogenesis	34	0.12586	0.16187	0.21842
Curated_gene_sets:lu_tumor_angiogenesis_up	25	0.15522	0.19977	0.21859
GO_mf:go_nadph_hemoprotein_reductase_activity	6	0.31471	0.40506	0.2186
GO_bp:go_golgi_to_plasma_membrane_protein_transport	38	0.10347	0.13321	0.21867
GO_bp:go_wnt_signaling_pathway_involved_in_heart_development	10	0.22691	0.29218	0.2187
GO_cc:go_cell_surface	795	0.025897	0.033347	0.2187
GO_mf:go_immunoglobulin_receptor_activity	4	0.36914	0.47571	0.21888
Curated_gene_sets:reactome_microautophagy	28	0.12962	0.1671	0.21896
Curated_gene_sets:reactome_enos_activation	11	0.21756	0.28074	0.21919
GO_mf:go_phosphatidylcholine_transporter_activity	10	0.19969	0.25778	0.21928
Curated_gene_sets:kang_immortalized_by_tert_dn	101	0.07172	0.092612	0.21935
GO_bp:go_positive_regulation_of_biosynthetic_process	1936	0.016068	0.020749	0.21935
Curated_gene_sets:marks_hdac_targets_up	20	0.1732	0.22369	0.21938
GO_bp:go_regulation_of_actin_filament_based_movement	42	0.10466	0.13518	0.2194
GO_bp:go_positive_regulation_of_camp_dependent_protein_kinase_activity	5	0.32155	0.41545	0.21948
GO_bp:go_regulation_of_cardiac_muscle_contraction_by_calcium_ion_signaling	25	0.12125	0.15667	0.2195
GO_bp:go_platelet_derived_growth_factor_receptor_beta_signaling_pathway	14	0.1966	0.25416	0.2196
GO_cc:go_acetylcholine_gated_channel_complex	16	0.17861	0.231	0.2197
GO_bp:go_heparan_sulfate_proteoglycan_biosynthetic_process_enzymatic_modification	6	0.2859	0.36979	0.21972
GO_bp:go_uterine_smooth_muscle_contraction	10	0.23323	0.30167	0.21972
GO_bp:go_translational_readthrough	9	0.20301	0.26268	0.21981
GO_bp:go_regulation_of_pinocytosis	11	0.15692	0.20304	0.21981
Curated_gene_sets:reactome_peptide_ligand_binding_receptors	186	0.055783	0.072251	0.22004
GO_bp:go_positive_regulation_of_phosphatidylinositol_3_kinase_signaling	84	0.07609	0.098553	0.22004
GO_mf:go_amylase_activity	6	0.32688	0.42339	0.22005
GO_bp:go_bone_cell_development	33	0.11617	0.15054	0.22014
GO_cc:go_multivesicular_body_lumen	7	0.28833	0.37377	0.22023
Curated_gene_sets:gu_pdef_targets_dn	39	0.10943	0.14189	0.22028
GO_bp:go_regulation_of_cardiac_conduction	68	0.085229	0.11053	0.22033
Curated_gene_sets:shin_b_cell_lymphoma_cluster_8	37	0.1109	0.14384	0.22035
GO_bp:go_muscle_cell_differentiation	335	0.037372	0.048522	0.22059
GO_bp:go_cardiac_muscle_cell_proliferation	49	0.10688	0.13879	0.22062
GO_bp:go_cellular_magnesium_ion_homeostasis	5	0.28866	0.37492	0.22068
Curated_gene_sets:delacroix_rar_bound_es	450	0.03175	0.041239	0.22069
GO_mf:go_4_iron_4_sulfur_cluster_binding	40	0.10753	0.13968	0.22071
GO_bp:go_cellular_response_to_dexamethasone_stimulus	33	0.11902	0.15466	0.22079
GO_bp:go_circadian_sleep_wake_cycle	25	0.13779	0.17918	0.22095
GO_cc:go_central_element	8	0.23919	0.31116	0.22104
GO_mf:go_oxidoreductase_activity_acting_on_the_ch_ch_group_of_donors_nad_or_nadp_as_acceptor	25	0.13197	0.17184	0.22125
Curated_gene_sets:reactome_negative_regulation_of_fgfr1_signaling	33	0.11857	0.15448	0.22138
GO_bp:go_antigen_processing_and_presentation_endogenous_lipid_antigen_via_mhc_class_ib	5	0.41394	0.53953	0.22148
GO_mf:go_lipid_antigen_binding	5	0.41394	0.53953	0.22148
Curated_gene_sets:browne_hcmv_infection_30min_up	52	0.095899	0.12501	0.22151
Curated_gene_sets:mori_large_pre_bii_lymphocyte_up	86	0.069293	0.090346	0.22155
GO_bp:go_negative_regulation_of_tumor_necrosis_factor_mediated_signaling_pathway	19	0.13345	0.17399	0.22156
GO_bp:go_cerebellar_cortex_morphogenesis	30	0.1289	0.16813	0.22164
GO_bp:go_regulation_of_membrane_repolarization_during_action_potential	8	0.26839	0.35022	0.22175
GO_bp:go_hyaluronan_catabolic_process	16	0.15124	0.19744	0.22184
GO_bp:go_positive_regulation_of_histone_phosphorylation	8	0.23388	0.30554	0.222
GO_bp:go_sperm_motility	86	0.072521	0.094746	0.22201
GO_mf:go_receptor_tyrosine_kinase_binding	68	0.077201	0.10089	0.22208
GO_mf:go_rho_gtpase_binding	173	0.052291	0.068347	0.22212
GO_bp:go_fat_cell_differentiation	210	0.047421	0.062025	0.22227
GO_bp:go_positive_regulation_of_collagen_biosynthetic_process	23	0.14764	0.19322	0.22241
GO_bp:go_granulocyte_differentiation	33	0.12324	0.16131	0.22244
GO_bp:go_muscle_contraction	345	0.037145	0.048675	0.2227
Curated_gene_sets:pid_dna_pk_pathway	16	0.16145	0.2117	0.22285
GO_bp:go_activation_of_phospholipase_c_activity	30	0.13517	0.17732	0.22295
GO_cc:go_mitochondrion	1544	0.017093	0.022443	0.22315
GO_bp:go_negative_regulation_of_cell_proliferation_involved_in_kidney_development	5	0.30883	0.40559	0.2232
GO_mf:go_myosin_heavy_chain_binding	12	0.1801	0.23657	0.22324
Curated_gene_sets:reactome_mastl_facilitates_mitotic_progression	10	0.21935	0.28843	0.22348
GO_bp:go_histone_h2a_monoubiquitination	17	0.15627	0.20548	0.22348
GO_bp:go_trans_synaptic_signaling_modulating_synaptic_transmission	12	0.20203	0.26566	0.22348
GO_bp:go_lung_morphogenesis	50	0.09691	0.12747	0.22355
GO_bp:go_regulation_of_heart_rate_by_cardiac_conduction	37	0.12055	0.15862	0.22363
GO_bp:go_disaccharide_metabolic_process	6	0.25217	0.33186	0.22367
Curated_gene_sets:mikkelsen_ips_lcp_with_h3k27me3	10	0.18426	0.24257	0.22374
GO_mf:go_transcription_corepressor_binding	15	0.15984	0.2106	0.22394
GO_bp:go_release_of_cytochrome_c_from_mitochondria	58	0.084541	0.11143	0.22402
GO_bp:go_ceramide_biosynthetic_process	58	0.088269	0.11641	0.22415
GO_mf:go_1_phosphatidylinositol_3_kinase_regulator_activity	15	0.17306	0.22825	0.22417
Curated_gene_sets:reactome_cardiac_conduction	139	0.057739	0.076162	0.2242
Curated_gene_sets:reactome_pka_mediated_phosphorylation_of_key_metabolic_factors	5	0.24331	0.32108	0.22429
GO_mf:go_mismatch_repair_complex_binding	11	0.20367	0.26884	0.22435
Curated_gene_sets:chiang_liver_cancer_subclass_ctnnb1_up	172	0.052701	0.069585	0.22442
Curated_gene_sets:reactome_receptor_type_tyrosine_protein_phosphatases	21	0.1682	0.22212	0.22446
Curated_gene_sets:he_pten_targets_dn	7	0.28765	0.38001	0.22454
GO_bp:go_negative_regulation_of_smooth_muscle_cell_chemotaxis	4	0.30382	0.40139	0.22455
Curated_gene_sets:reactome_senescence_associated_secretory_phenotype_sasp	92	0.069256	0.091553	0.22469
GO_bp:go_ensheathment_of_neurons	122	0.061188	0.080907	0.22474
Curated_gene_sets:biocarta_plcd_pathway	5	0.3467	0.45843	0.22475
GO_mf:go_dynein_complex_binding	22	0.12865	0.17022	0.22489
GO_bp:go_cilium_movement	65	0.077859	0.10303	0.22492
GO_bp:go_midgut_development	13	0.21047	0.27858	0.22498
GO_bp:go_aldehyde_catabolic_process	8	0.24521	0.32463	0.22502
GO_bp:go_polyphosphate_catabolic_process	5	0.32211	0.4268	0.22521
GO_mf:go_exopolyphosphatase_activity	5	0.32211	0.4268	0.22521
GO_bp:go_lung_growth	6	0.31058	0.41152	0.22522
Curated_gene_sets:reactome_transcriptional_activity_of_smad2_smad3:smad4_heterotrimer	45	0.091984	0.12192	0.22529
GO_bp:go_negative_regulation_of_carbohydrate_metabolic_process	44	0.097187	0.12883	0.22532
GO_bp:go_cellular_response_to_nitrogen_starvation	12	0.1663	0.22049	0.22536
Curated_gene_sets:yao_temporal_response_to_progesterone_cluster_8	48	0.098594	0.13077	0.22544
GO_bp:go_regulation_of_protein_homodimerization_activity	21	0.13924	0.18473	0.2255
GO_bp:go_water_soluble_vitamin_biosynthetic_process	8	0.21124	0.28025	0.2255
GO_bp:go_adherens_junction_maintenance	6	0.28213	0.37435	0.22554
Curated_gene_sets:hernandez_mitotic_arrest_by_docetaxel_2_dn	17	0.16455	0.21839	0.22558
GO_bp:go_positive_regulation_of_fear_response	4	0.38375	0.50938	0.22562
GO_bp:go_t_cell_activation_involved_in_immune_response	99	0.070817	0.094019	0.22566
GO_bp:go_multivesicular_body_organization	31	0.1125	0.14936	0.22568
GO_mf:go_bile_acid_transmembrane_transporter_activity	16	0.16967	0.2253	0.2257
GO_bp:go_negative_regulation_of_cysteine_type_endopeptidase_activity	89	0.069044	0.091684	0.22571
GO_bp:go_nephron_tubule_epithelial_cell_differentiation	14	0.2067	0.27447	0.22571
GO_bp:go_response_to_staurosporine	5	0.29558	0.3926	0.22576
Curated_gene_sets:reactome_keratan_sulfate_biosynthesis	28	0.11781	0.1565	0.2258
GO_bp:go_keratan_sulfate_biosynthetic_process	28	0.11781	0.1565	0.2258
Curated_gene_sets:sato_silenced_by_deacetylation_in_pancreatic_cancer	43	0.10642	0.14146	0.22593
Curated_gene_sets:kyng_dna_damage_by_gamma_radiation	75	0.076757	0.1021	0.22608
GO_bp:go_embryonic_viscerocranium_morphogenesis	11	0.21843	0.29054	0.22609
GO_bp:go_regulation_of_erbb_signaling_pathway	91	0.070023	0.093172	0.22617
GO_mf:go_telomerase_rna_binding	22	0.14269	0.1899	0.22621
GO_bp:go_meiotic_sister_chromatid_cohesion_centromeric	4	0.32926	0.43833	0.22628
GO_bp:go_positive_regulation_of_epithelial_cell_differentiation_involved_in_kidney_development	7	0.29521	0.39323	0.22642
GO_bp:go_response_to_hypobaric_hypoxia	5	0.27183	0.36225	0.22651
GO_bp:go_cellular_response_to_nutrient	68	0.075914	0.10127	0.22676
GO_cc:go_lysosomal_lumen	95	0.067069	0.089517	0.22686
Curated_gene_sets:reactome_hsf1_dependent_transactivation	38	0.098696	0.13176	0.22692
GO_bp:go_acidic_amino_acid_transport	65	0.084344	0.11261	0.22693
GO_bp:go_inositol_lipid_mediated_signaling	176	0.050089	0.066884	0.22697
GO_mf:go_potassium_channel_regulator_activity	50	0.0947	0.12651	0.22706
GO_bp:go_regulation_of_postsynapse_organization	97	0.069925	0.093434	0.22712
GO_bp:go_regulation_of_protein_localization_to_synapse	25	0.12138	0.16224	0.22719
GO_mf:go_pre_mirna_binding	6	0.25952	0.34689	0.22719
Curated_gene_sets:reactome_signaling_by_fgfr1	50	0.089865	0.12013	0.22722
Curated_gene_sets:biocarta_ptdins_pathway	23	0.1304	0.17433	0.22723
GO_cc:go_inclusion_body	80	0.073027	0.097637	0.22725
GO_bp:go_glycoprotein_catabolic_process	18	0.14301	0.19121	0.22726
GO_bp:go_folic_acid_transport	8	0.25276	0.33795	0.22726
GO_bp:go_response_to_carbohydrate	222	0.043497	0.058161	0.22727
Curated_gene_sets:gouyer_tumor_invasiveness	9	0.23701	0.31727	0.22753
GO_cc:go_endoplasmic_reticulum_golgi_intermediate_compartment_membrane	69	0.071085	0.095168	0.22755
GO_bp:go_negative_regulation_of_metanephros_development	9	0.25334	0.33935	0.22767
GO_bp:go_protein_polyglutamylation	11	0.19937	0.26709	0.22771
GO_mf:go_ceramide_transporter_activity	8	0.21056	0.28211	0.22772
GO_bp:go_isoprenoid_biosynthetic_process	24	0.13771	0.18467	0.22793
Curated_gene_sets:martens_bound_by_pml_rara_fusion	443	0.031448	0.042179	0.22796
GO_bp:go_fatty_acid_homeostasis	15	0.14919	0.20018	0.22806
GO_mf:go_rna_polymerase_ii_distal_enhancer_sequence_specific_dna_binding	100	0.063684	0.085496	0.22818
Curated_gene_sets:zhan_multiple_myeloma_pr_up	45	0.089883	0.12074	0.2283
GO_bp:go_positive_regulation_of_triglyceride_biosynthetic_process	12	0.18552	0.24921	0.22832
Curated_gene_sets:nakamura_metastasis_model_up	42	0.094801	0.12743	0.22846
GO_bp:go_circadian_regulation_of_gene_expression	56	0.090487	0.12163	0.22846
GO_bp:go_response_to_misfolded_protein	26	0.11912	0.16015	0.2285
GO_bp:go_positive_regulation_of_protein_serine_threonine_kinase_activity	329	0.036083	0.04853	0.22859
Curated_gene_sets:yanagihara_esx1_targets	28	0.12485	0.16792	0.2286
GO_bp:go_post_embryonic_camera_type_eye_development	7	0.26749	0.35982	0.22863
Curated_gene_sets:verhaak_glioblastoma_proneural	178	0.051451	0.069237	0.22871
GO_mf:go_ubiquitin_specific_protease_binding	15	0.14263	0.19197	0.22876
GO_bp:go_negative_regulation_of_signaling	1307	0.018553	0.024975	0.22879
GO_bp:go_positive_regulation_of_endothelial_cell_differentiation	16	0.16608	0.22357	0.2288
GO_bp:go_development_of_primary_sexual_characteristics	212	0.046458	0.062553	0.22883
GO_bp:go_mesenchyme_morphogenesis	49	0.10474	0.14104	0.22886
GO_bp:go_embryo_development_ending_in_birth_or_egg_hatching	621	0.027318	0.036809	0.229
GO_bp:go_negative_regulation_of_interferon_beta_production	13	0.17037	0.22959	0.22903
Curated_gene_sets:ebauer_targets_of_pax3_foxo1_fusion_dn	49	0.099391	0.13396	0.22907
GO_bp:go_interleukin_13_secretion	10	0.21514	0.29004	0.22912
GO_bp:go_oxaloacetate_metabolic_process	8	0.19123	0.25791	0.22922
GO_bp:go_inositol_phosphate_biosynthetic_process	42	0.092967	0.12543	0.22929
GO_bp:go_positive_regulation_of_oxidative_stress_induced_intrinsic_apoptotic_signaling_pathway	6	0.23292	0.31424	0.22929
Curated_gene_sets:kim_myc_amplification_targets_dn	97	0.068418	0.092318	0.22932
GO_bp:go_body_morphogenesis	50	0.094726	0.12787	0.22941
GO_mf:go_neuroligin_family_protein_binding	5	0.29833	0.40278	0.22945
Curated_gene_sets:reactome_downstream_signaling_of_activated_fgfr3	25	0.12035	0.1625	0.22947
GO_bp:go_mitochondrial_electron_transport_nadh_to_ubiquinone	48	0.08366	0.11298	0.2295
Curated_gene_sets:biocarta_nuclearrs_pathway	34	0.11239	0.15185	0.22962
Curated_gene_sets:traynor_rett_syndrom_dn	15	0.18512	0.25022	0.2297
Curated_gene_sets:haddad_t_lymphocyte_and_nk_progenitor_dn	62	0.086506	0.11693	0.22972
GO_bp:go_regulation_of_synaptic_transmission_cholinergic	6	0.21355	0.28873	0.22977
GO_bp:go_endocardial_cell_differentiation	7	0.30217	0.40866	0.22983
GO_mf:go_transcription_corepressor_activity	239	0.042456	0.057423	0.22985
GO_mf:go_enzyme_inhibitor_activity	358	0.036366	0.049219	0.23
GO_mf:go_oxidoreductase_activity_acting_on_paired_donors_with_incorporation_or_reduction_of_molecular_oxygen_reduced_ascorbate_as_one_donor_and_incorporation_of_one_atom_of_oxygen	4	0.34615	0.46851	0.23001
GO_bp:go_cellular_response_to_uv_c	6	0.28715	0.38879	0.23009
GO_mf:go_solute_proton_antiporter_activity	20	0.14297	0.19362	0.23013
Curated_gene_sets:hsiao_liver_specific_genes	247	0.040995	0.055535	0.23021
GO_bp:go_response_to_anesthetic	71	0.07735	0.10479	0.23022
GO_bp:go_melanin_biosynthetic_process	21	0.1419	0.19225	0.23023
Curated_gene_sets:reactome_physiological_factors	12	0.19912	0.26977	0.23024
GO_bp:go_collateral_sprouting	27	0.13365	0.18111	0.23027
Curated_gene_sets:hecker_ifnb1_targets	92	0.073605	0.099743	0.23028
GO_bp:go_locomotion_involved_in_locomotory_behavior	11	0.18984	0.2573	0.23032
Curated_gene_sets:steger_adipogenesis_up	21	0.14129	0.19158	0.23041
Curated_gene_sets:ingram_shh_targets_up	122	0.06071	0.082346	0.23049
Curated_gene_sets:biocarta_akapcentrosome_pathway	14	0.16265	0.22063	0.2305
GO_bp:go_cellular_protein_catabolic_process	729	0.022913	0.031087	0.23055
Curated_gene_sets:begum_targets_of_pax3_foxo1_fusion_and_pax3	7	0.29075	0.39468	0.23066
GO_bp:go_regulation_of_protein_localization_to_plasma_membrane	92	0.064801	0.087967	0.23067
Curated_gene_sets:reactome_nucleotide_excision_repair	109	0.056038	0.076073	0.23068
Curated_gene_sets:tonks_targets_of_runx1_runx1t1_fusion_sustained_in_granulocyte_up	15	0.17861	0.24251	0.23072
Curated_gene_sets:reactome_ctla4_inhibitory_signaling	21	0.13243	0.17983	0.23074
GO_bp:go_regulation_of_phospholipase_c_activating_g_protein_coupled_receptor_signaling_pathway	5	0.32924	0.44716	0.23078
GO_bp:go_regulation_of_endothelial_tube_morphogenesis	5	0.35013	0.47574	0.23088
GO_mf:go_protein_methyltransferase_activity	86	0.066248	0.090114	0.23113
Curated_gene_sets:reactome_pyrimidine_catabolism	12	0.18512	0.25189	0.2312
GO_bp:go_positive_regulation_of_vascular_smooth_muscle_cell_proliferation	33	0.11525	0.15683	0.23121
Curated_gene_sets:reactome_p75ntr_regulates_axonogenesis	10	0.21523	0.2929	0.23123
GO_bp:go_protein_destabilization	44	0.10163	0.13832	0.23124
GO_mf:go_glucosidase_activity	13	0.16205	0.22064	0.23135
GO_bp:go_glycolipid_transport	5	0.2779	0.37841	0.23136
GO_bp:go_positive_regulation_of_receptor_clustering	5	0.26749	0.36424	0.23136
Curated_gene_sets:reactome_formation_of_tc_ner_pre_incision_complex	52	0.076502	0.10424	0.23151
GO_bp:go_activation_of_mapkkk_activity	11	0.20607	0.28081	0.23153
Curated_gene_sets:watanabe_ulcerative_colitis_with_cancer_up	19	0.14724	0.20069	0.23158
Curated_gene_sets:radmacher_aml_prognosis	78	0.07462	0.10176	0.2317
GO_bp:go_post_embryonic_animal_organ_morphogenesis	8	0.23697	0.32317	0.2317
GO_cc:go_condensed_chromosome_centromeric_region	116	0.055577	0.075796	0.23171
GO_bp:go_bone_growth	46	0.1011	0.13795	0.23183
GO_bp:go_positive_regulation_of_spindle_checkpoint	7	0.23901	0.32614	0.23183
Curated_gene_sets:villanueva_liver_cancer_krt19_up	179	0.046156	0.062996	0.23188
GO_bp:go_regulation_of_metanephric_glomerulus_development	6	0.30158	0.4117	0.23193
GO_bp:go_noradrenergic_neuron_differentiation	7	0.27892	0.38087	0.23199
Curated_gene_sets:reactome_copii_mediated_vesicle_transport	68	0.067874	0.092715	0.23207
Curated_gene_sets:reactome_activated_ntrk2_signals_through_frs2_and_frs3	11	0.16381	0.2238	0.23209
GO_bp:go_membrane_repolarization_during_atrial_cardiac_muscle_cell_action_potential	6	0.31489	0.43022	0.23211
Curated_gene_sets:nakayama_soft_tissue_tumors_pca1_dn	74	0.077201	0.10551	0.23217
Curated_gene_sets:biocarta_mitochondria_pathway	19	0.13633	0.18635	0.23222
GO_bp:go_positive_regulation_of_arp2_3_complex_mediated_actin_nucleation	8	0.21532	0.29437	0.23226
Curated_gene_sets:zhou_inflammatory_response_lps_up	364	0.034551	0.047244	0.23229
GO_bp:go_carbohydrate_derivative_metabolic_process	927	0.021612	0.029554	0.23231
Curated_gene_sets:disteche_escaped_from_x_inactivation	13	0.19161	0.26211	0.23239
GO_bp:go_response_to_estrogen	70	0.07714	0.10553	0.23241
GO_bp:go_ovulation_cycle	68	0.085487	0.11697	0.23245
GO_bp:go_apoptotic_process_involved_in_heart_morphogenesis	5	0.34121	0.46691	0.23246
GO_bp:go_regulation_of_long_term_neuronal_synaptic_plasticity	26	0.12538	0.17158	0.23248
GO_bp:go_regulation_of_extrinsic_apoptotic_signaling_pathway_via_death_domain_receptors	55	0.085392	0.11688	0.23252
GO_mf:go_3_keto_sterol_reductase_activity	5	0.28242	0.38662	0.23255
GO_bp:go_leukotriene_signaling_pathway	6	0.30382	0.416	0.2326
GO_bp:go_negative_regulation_of_transmission_of_nerve_impulse	6	0.29263	0.40075	0.23264
GO_bp:go_iron_coordination_entity_transport	13	0.17065	0.2338	0.23273
Curated_gene_sets:kayo_aging_muscle_up	234	0.040483	0.055479	0.23279
GO_bp:go_nucleotide_excision_repair_dna_damage_recognition	23	0.11808	0.16192	0.23293
GO_bp:go_negative_regulation_of_t_cell_mediated_cytotoxicity	7	0.22834	0.31314	0.23294
GO_bp:go_positive_regulation_of_amyloid_beta_formation	11	0.19686	0.27016	0.23311
GO_bp:go_regulation_of_membrane_protein_ectodomain_proteolysis	23	0.14004	0.19221	0.23314
GO_bp:go_positive_regulation_of_response_to_dna_damage_stimulus	95	0.065631	0.090143	0.23329
Curated_gene_sets:weston_vegfa_targets_3hr	67	0.07806	0.10727	0.2334
GO_mf:go_peptidase_regulator_activity	211	0.048227	0.066284	0.23344
GO_bp:go_positive_regulation_of_bone_development	9	0.1729	0.23771	0.23351
GO_bp:go_glucose_6_phosphate_metabolic_process	11	0.17386	0.23908	0.23355
GO_bp:go_stabilization_of_membrane_potential	17	0.16046	0.22064	0.23355
Curated_gene_sets:appierto_response_to_fenretinide_up	38	0.099517	0.13687	0.23359
GO_bp:go_t_cell_differentiation_involved_in_immune_response	65	0.081198	0.11175	0.23373
GO_mf:go_oxidoreductase_activity_acting_on_the_ch_nh_group_of_donors_nad_or_nadp_as_acceptor	17	0.15026	0.20684	0.23379
GO_bp:go_positive_regulation_of_skeletal_muscle_cell_differentiation	6	0.28315	0.38988	0.23385
GO_bp:go_execution_phase_of_apoptosis	86	0.067016	0.092282	0.23386
GO_cc:go_zonula_adherens	8	0.24897	0.34287	0.23388
GO_mf:go_mhc_class_ii_protein_complex_binding	16	0.16257	0.22389	0.2339
Curated_gene_sets:biocarta_caspase_pathway	22	0.14164	0.19509	0.23391
Curated_gene_sets:vanharanta_uterine_fibroid_dn	65	0.083417	0.11494	0.234
GO_bp:go_sphingomyelin_metabolic_process	6	0.29967	0.41306	0.23408
GO_bp:go_regulation_of_type_b_pancreatic_cell_development	8	0.24241	0.33418	0.23411
GO_bp:go_neuron_remodeling	13	0.18731	0.2583	0.23418
GO_bp:go_proline_transmembrane_transport	7	0.278	0.38353	0.23428
GO_mf:go_l_proline_transmembrane_transporter_activity	7	0.278	0.38353	0.23428
GO_cc:go_ribosome	223	0.040601	0.05602	0.23431
Curated_gene_sets:biocarta_akt_pathway	22	0.1416	0.19539	0.23433
GO_bp:go_negative_regulation_of_circadian_rhythm	14	0.1768	0.24401	0.23437
GO_bp:go_regulation_of_fatty_acid_transport	25	0.13307	0.18376	0.23449
Curated_gene_sets:reactome_meiosis	101	0.066388	0.091754	0.23468
GO_bp:go_retinal_ganglion_cell_axon_guidance	21	0.15842	0.21897	0.23469
Curated_gene_sets:reactome_diseases_of_carbohydrate_metabolism	35	0.097997	0.13545	0.2347
GO_bp:go_cellular_response_to_toxic_substance	231	0.042164	0.058304	0.23479
GO_bp:go_cleavage_involved_in_rrna_processing	21	0.115	0.15904	0.23482
GO_cc:go_photoreceptor_outer_segment_membrane	15	0.15983	0.22105	0.23484
Curated_gene_sets:reactome_nrif_signals_cell_death_from_the_nucleus	16	0.14546	0.20123	0.23489
GO_bp:go_pyrimidine_deoxyribonucleotide_biosynthetic_process	9	0.20019	0.27708	0.235
Curated_gene_sets:reactome_circadian_clock	70	0.07587	0.10504	0.23506
GO_cc:go_saga_type_complex	25	0.10825	0.14989	0.23509
GO_cc:go_sperm_fibrous_sheath	6	0.26055	0.36085	0.23514
GO_mf:go_beta_glucosidase_activity	5	0.21975	0.30444	0.23521
GO_bp:go_regulation_of_cellular_response_to_growth_factor_stimulus	262	0.040818	0.056637	0.23556
Curated_gene_sets:sagiv_cd24_targets_dn	45	0.096208	0.13353	0.23562
GO_bp:go_response_to_endogenous_stimulus	1590	0.016479	0.022872	0.23562
Curated_gene_sets:barrier_colon_cancer_recurrence_dn	18	0.14209	0.19729	0.2357
GO_bp:go_regulation_of_mrna_splicing_via_spliceosome	94	0.057734	0.080184	0.23576
GO_bp:go_negative_regulation_of_smooth_muscle_contraction	16	0.17747	0.24649	0.23577
GO_mf:go_hormone_binding	100	0.062831	0.087277	0.2358
Curated_gene_sets:takao_response_to_uvb_radiation_up	83	0.066867	0.092928	0.2359
GO_bp:go_complement_activation_alternative_pathway	15	0.16167	0.22469	0.23591
GO_bp:go_cellular_response_to_acidic_ph	9	0.21519	0.29909	0.23592
GO_bp:go_apoptotic_process_in_bone_marrow_cell	6	0.25574	0.35545	0.23592
Curated_gene_sets:korkola_choriocarcinoma_dn	11	0.19744	0.27455	0.23603
GO_cc:go_proteasome_regulatory_particle_lid_subcomplex	7	0.19204	0.26704	0.23603
Curated_gene_sets:hummerich_benign_skin_tumor_dn	16	0.14596	0.20298	0.23604
GO_bp:go_regulation_of_chemokine_c_x_c_motif_ligand_2_production	10	0.20791	0.28921	0.23611
GO_bp:go_cellular_detoxification	107	0.062047	0.086315	0.23612
GO_mf:go_cytidine_deaminase_activity	12	0.21763	0.30282	0.23618
GO_bp:go_autophagosome_organization	93	0.061941	0.086224	0.23627
GO_bp:go_cellular_response_to_starvation	147	0.050619	0.070467	0.23628
Curated_gene_sets:tonks_targets_of_runx1_runx1t1_fusion_sustainded_in_erythrocyte_up	44	0.098195	0.13682	0.23648
Curated_gene_sets:reactome_netrin_1_signaling	49	0.094165	0.13131	0.23665
GO_bp:go_negative_regulation_of_microtubule_depolymerization	24	0.11685	0.16295	0.23666
GO_bp:go_membrane_lipid_metabolic_process	204	0.044041	0.06143	0.23671
GO_mf:go_peptide_disulfide_oxidoreductase_activity	15	0.15299	0.21339	0.23671
Curated_gene_sets:reactome_ptk6_regulates_proteins_involved_in_rna_processing	5	0.31005	0.43253	0.23675
GO_bp:go_cellular_response_to_manganese_ion	14	0.1742	0.24311	0.23683
Curated_gene_sets:wood_ebv_ebna1_targets_dn	48	0.091755	0.12807	0.23686
GO_bp:go_regulation_of_polyamine_transmembrane_transport	5	0.28791	0.40197	0.23692
GO_bp:go_positive_regulation_of_interleukin_8_secretion	15	0.16396	0.22898	0.23699
GO_bp:go_intermediate_filament_organization	21	0.1426	0.19926	0.23711
GO_bp:go_positive_regulation_of_sarcomere_organization	4	0.34448	0.48139	0.23713
GO_bp:go_histone_h3_k27_demethylation	4	0.27209	0.38031	0.23717
GO_mf:go_histone_demethylase_activity_h3_k27_specific_	4	0.27209	0.38031	0.23717
Curated_gene_sets:berenjeno_transformed_by_rhoa_reversibly_up	7	0.25794	0.36057	0.23719
GO_bp:go_cardiac_neural_crest_cell_migration_involved_in_outflow_tract_morphogenesis	7	0.27971	0.39114	0.23727
Curated_gene_sets:reactome_dna_damage_recognition_in_gg_ner	38	0.089145	0.12469	0.23733
GO_bp:go_cerebral_cortex_cell_migration	43	0.10363	0.14498	0.23737
GO_bp:go_de_novo_protein_folding	38	0.093028	0.13016	0.23739
GO_bp:go_glycosylceramide_catabolic_process	7	0.25194	0.3525	0.23739
GO_bp:go_positive_regulation_of_ubiquitin_protein_ligase_activity	12	0.18485	0.25872	0.23747
GO_bp:go_isopentenyl_diphosphate_biosynthetic_process	5	0.32637	0.45689	0.23752
GO_bp:go_nervous_system_process	1333	0.01955	0.027372	0.23754
Curated_gene_sets:reactome_activation_of_the_ap_1_family_of_transcription_factors	10	0.21619	0.30279	0.23762
GO_bp:go_retina_morphogenesis_in_camera_type_eye	49	0.09583	0.13427	0.23771
Curated_gene_sets:reactome_resolution_of_ap_sites_via_the_multiple_nucleotide_patch_replacement_pathway	25	0.11843	0.16597	0.23776
Curated_gene_sets:reactome_runx3_regulates_yap1_mediated_transcription	8	0.24555	0.34419	0.2378
GO_bp:go_mrna_5_splice_site_recognition	7	0.19934	0.27975	0.23806
GO_bp:go_negative_regulation_of_humoral_immune_response_mediated_by_circulating_immunoglobulin	6	0.32109	0.45078	0.23815
GO_bp:go_cell_cell_adhesion_involved_in_gastrulation	11	0.18438	0.25887	0.23816
GO_bp:go_activation_of_adenylate_cyclase_activity	39	0.1032	0.145	0.23831
GO_mf:go_sequence_specific_double_stranded_dna_binding	852	0.022036	0.03096	0.23831
GO_bp:go_negative_regulation_of_mapk_cascade	164	0.048668	0.068402	0.23839
GO_bp:go_erad_pathway	93	0.059816	0.08409	0.23844
GO_cc:go_dendritic_spine_membrane	13	0.18247	0.25653	0.23845
Curated_gene_sets:reactome_irs_mediated_signalling	50	0.088658	0.12466	0.23848
Curated_gene_sets:sasson_response_to_gonadotrophins_up	86	0.069105	0.097179	0.23851
Curated_gene_sets:gal_leukemic_stem_cell_dn	228	0.040817	0.057407	0.23854
GO_bp:go_late_endosome_to_vacuole_transport_via_multivesicular_body_sorting_pathway	8	0.19512	0.27443	0.23855
GO_bp:go_regulation_of_gluconeogenesis_by_regulation_of_transcription_from_rna_polymerase_ii_promoter	7	0.21081	0.29657	0.2386
Curated_gene_sets:reactome_glutamate_and_glutamine_metabolism	14	0.15964	0.22459	0.23861
GO_bp:go_compartment_pattern_specification	5	0.30803	0.43346	0.23866
Curated_gene_sets:browne_hcmv_infection_4hr_up	51	0.091566	0.12893	0.2388
GO_bp:go_positive_regulation_of_macrophage_differentiation	14	0.17988	0.2534	0.23889
Curated_gene_sets:guenther_growth_spherical_vs_adherent_up	21	0.14246	0.2007	0.23892
GO_cc:go_bleb	9	0.22033	0.31043	0.23894
Curated_gene_sets:kegg_complement_and_coagulation_cascades	70	0.077901	0.10979	0.239
GO_bp:go_regulation_of_vitamin_d_receptor_signaling_pathway	6	0.18456	0.26014	0.23902
GO_bp:go_polynucleotide_dephosphorylation	5	0.24662	0.34764	0.23904
GO_mf:go_microfilament_motor_activity	22	0.13951	0.19665	0.23904
Curated_gene_sets:reactome_tgf_beta_receptor_signaling_in_emt_epithelial_to_mesenchymal_transition	16	0.13937	0.19647	0.23905
Curated_gene_sets:zhang_targets_of_ewsr1_fli1_fusion	87	0.07061	0.09954	0.23905
Curated_gene_sets:reactome_neurodegenerative_diseases	22	0.13897	0.19591	0.23906
Curated_gene_sets:sato_silenced_by_methylation_in_pancreatic_cancer_1	406	0.031513	0.044432	0.23909
Curated_gene_sets:castellano_hras_and_nras_targets_dn	8	0.20533	0.28953	0.2391
GO_bp:go_receptor_localization_to_non_motile_cilium	7	0.21804	0.30777	0.23934
Curated_gene_sets:reactome_pecam1_interactions	12	0.18711	0.26441	0.23959
GO_bp:go_heart_valve_development	55	0.093923	0.13279	0.23969
GO_bp:go_coenzyme_transport	8	0.20105	0.28425	0.2397
Curated_gene_sets:khetchoumian_trim24_targets_up	46	0.098033	0.13861	0.23971
Curated_gene_sets:wunder_inflammatory_response_and_cholesterol_dn	9	0.18638	0.26355	0.23973
GO_mf:go_mitogen_activated_protein_kinase_kinase_kinase_binding	18	0.14899	0.21068	0.23973
GO_bp:go_regulation_of_cardiac_epithelial_to_mesenchymal_transition	9	0.24204	0.34229	0.23976
GO_bp:go_lens_development_in_camera_type_eye	72	0.077648	0.10983	0.2398
GO_bp:go_mitochondrial_genome_maintenance	21	0.12645	0.17904	0.24001
GO_mf:go_annealing_helicase_activity	7	0.20083	0.28436	0.24002
GO_bp:go_toll_like_receptor_signaling_pathway	138	0.0526	0.07453	0.24018
Curated_gene_sets:hunsberger_exercise_regulated_genes	30	0.11866	0.16816	0.24021
GO_cc:go_phagocytic_vesicle_membrane	72	0.073578	0.10431	0.2403
GO_bp:go_peptidyl_tyrosine_autophosphorylation	38	0.10993	0.15599	0.24049
GO_bp:go_positive_regulation_of_response_to_interferon_gamma	6	0.2359	0.33476	0.2405
GO_bp:go_negative_regulation_of_lymphocyte_migration	14	0.16051	0.22778	0.24051
GO_mf:go_ligand_gated_ion_channel_activity	136	0.056754	0.080663	0.24085
GO_bp:go_regulation_of_atrial_cardiac_muscle_cell_action_potential	6	0.2903	0.41278	0.24094
GO_bp:go_cellular_response_to_reactive_nitrogen_species	20	0.13879	0.19741	0.24101
Curated_gene_sets:reactome_generic_transcription_pathway	1190	0.01871	0.026646	0.24129
GO_bp:go_regeneration	180	0.045869	0.065324	0.24129
Curated_gene_sets:boyault_liver_cancer_subclass_g1_dn	40	0.10058	0.14334	0.24144
Curated_gene_sets:biocarta_ccr3_pathway	19	0.15406	0.21972	0.24161
GO_mf:go_coreceptor_activity_involved_in_wnt_signaling_pathway	9	0.22831	0.32563	0.24162
Curated_gene_sets:massarweh_tamoxifen_resistance_dn	238	0.042877	0.061208	0.2418
GO_bp:go_positive_regulation_of_tor_signaling	36	0.099573	0.1422	0.2419
Curated_gene_sets:schaeffer_prostate_development_and_cancer_box6_dn	5	0.32041	0.458	0.2421
GO_bp:go_regulation_of_digestive_system_process	39	0.10034	0.14351	0.24221
Curated_gene_sets:zhan_multiple_myeloma_cd1_vs_cd2_dn	52	0.093869	0.13429	0.24227
GO_bp:go_positive_regulation_of_cell_death	665	0.024274	0.034765	0.24252
GO_mf:go_peptidyl_proline_dioxygenase_activity	11	0.16693	0.23908	0.24253
Curated_gene_sets:shen_smarca2_targets_dn	291	0.035926	0.05151	0.24276
GO_bp:go_negative_regulation_of_tumor_necrosis_factor_superfamily_cytokine_production	55	0.082363	0.11811	0.2428
GO_bp:go_response_to_platelet_aggregation_inhibitor	13	0.19656	0.2819	0.24282
Curated_gene_sets:reactome_sumoylation_of_transcription_cofactors	43	0.092977	0.13339	0.2429
Curated_gene_sets:reactome_processing_of_dna_double_strand_break_ends	90	0.061261	0.087934	0.24301
GO_bp:go_metanephric_s_shaped_body_morphogenesis	6	0.29186	0.41897	0.24303
GO_bp:go_regulation_of_release_of_sequestered_calcium_ion_into_cytosol	78	0.069256	0.099427	0.24305
Curated_gene_sets:reactome_mrna_editing	10	0.20853	0.29942	0.24308
GO_mf:go_bmp_receptor_activity	6	0.26923	0.38676	0.24318
GO_bp:go_bmp_signaling_pathway_involved_in_heart_development	6	0.28701	0.41234	0.2432
GO_mf:go_nodal_binding	2	0.44462	0.63888	0.24324
GO_bp:go_cellular_hyperosmotic_response	12	0.17616	0.25318	0.24328
Curated_gene_sets:shen_smarca2_targets_up	429	0.02919	0.04196	0.24332
GO_bp:go_regulation_of_translational_termination	9	0.18934	0.27219	0.24333
GO_bp:go_histone_h2a_k119_monoubiquitination	8	0.20675	0.29728	0.24338
Curated_gene_sets:kyng_dna_damage_by_4nqo	34	0.10006	0.14392	0.24345
GO_bp:go_covalent_chromatin_modification	451	0.028229	0.040602	0.24345
GO_bp:go_vesicle_fusion_with_golgi_apparatus	7	0.18421	0.26516	0.24362
Curated_gene_sets:reactome_transcriptional_regulation_by_small_rnas	89	0.065356	0.094104	0.24369
GO_bp:go_peripheral_nervous_system_axon_regeneration	5	0.29848	0.42993	0.24376
Curated_gene_sets:reactome_interleukin_35_signalling	12	0.18743	0.27006	0.24384
GO_bp:go_rna_polymerase_ii_preinitiation_complex_assembly	26	0.098989	0.14268	0.24391
Curated_gene_sets:hahtola_sezary_syndrom_up	98	0.058708	0.084626	0.24393
GO_bp:go_positive_regulation_of_cytokinesis	37	0.10784	0.15553	0.24405
Curated_gene_sets:kegg_alzheimers_disease	160	0.046255	0.066731	0.24411
GO_bp:go_glial_cell_apoptotic_process	14	0.1702	0.2457	0.24425
Curated_gene_sets:mikkelsen_ips_icp_with_h3k4me3_and_h327me3	114	0.058883	0.085034	0.24433
GO_cc:go_symmetric_synapse	10	0.21472	0.31014	0.24437
GO_bp:go_enteroendocrine_cell_differentiation	27	0.12696	0.18344	0.24444
Curated_gene_sets:kegg_ribosome	85	0.061792	0.089292	0.24447
GO_cc:go_extracellular_membrane_bounded_organelle	6	0.27844	0.40245	0.24452
GO_bp:go_regulation_of_cellular_response_to_osmotic_stress	6	0.24427	0.35323	0.24463
GO_bp:go_coenzyme_catabolic_process	14	0.16393	0.23714	0.24469
GO_bp:go_protein_desumoylation	7	0.21808	0.31558	0.24477
GO_bp:go_regulation_of_removal_of_superoxide_radicals	10	0.17823	0.25799	0.24484
Curated_gene_sets:reactome_sumoylation_of_sumoylation_proteins	35	0.094845	0.13735	0.24493
GO_bp:go_roundabout_signaling_pathway	7	0.27789	0.40253	0.24498
GO_mf:go_cofactor_binding	486	0.027205	0.039417	0.24504
GO_mf:go_coenzyme_transmembrane_transporter_activity	6	0.22937	0.33236	0.24507
GO_cc:go_golgi_associated_vesicle_membrane	106	0.05446	0.078929	0.2451
GO_bp:go_amino_acid_transport	139	0.053102	0.076961	0.24511
GO_bp:go_neuronal_signal_transduction	7	0.22416	0.32507	0.24524
Curated_gene_sets:le_egr2_targets_dn	103	0.060928	0.088439	0.24544
GO_bp:go_positive_regulation_of_synaptic_transmission_gabaergic	12	0.17307	0.25127	0.24548
Curated_gene_sets:gottwein_targets_of_kshv_mir_k12_11	64	0.075004	0.10892	0.24554
GO_mf:go_phosphatidic_acid_transporter_activity	6	0.23031	0.33449	0.24555
Curated_gene_sets:lopez_mesothelioma_survival_worst_vs_best_dn	7	0.19169	0.27844	0.24559
GO_bp:go_retinal_cone_cell_differentiation	11	0.20522	0.29813	0.24562
GO_bp:go_axonal_fasciculation	23	0.12615	0.18339	0.24577
GO_mf:go_gap_junction_hemi_channel_activity	5	0.31027	0.45113	0.2458
GO_bp:go_actin_nucleation	48	0.080476	0.11706	0.24589
GO_bp:go_golgi_vesicle_budding	79	0.05936	0.086432	0.24612
GO_mf:go_hyalurononglucosaminidase_activity	8	0.20131	0.29323	0.24619
Curated_gene_sets:korkola_correlated_with_pou5f1	32	0.10733	0.15635	0.24622
GO_bp:go_positive_regulation_of_oligodendrocyte_differentiation	17	0.16276	0.23718	0.24629
Curated_gene_sets:bruins_uvc_response_early_late	298	0.033943	0.049493	0.24642
GO_cc:go_ubiquitin_conjugating_enzyme_complex	9	0.21692	0.3163	0.24642
Curated_gene_sets:biocarta_insulin_pathway	21	0.13095	0.19096	0.24644
Curated_gene_sets:reactome_interleukin_2_signaling	12	0.18572	0.27086	0.24646
Curated_gene_sets:guillaumond_klf10_targets_up	46	0.089506	0.13057	0.24651
GO_bp:go_regulation_of_synaptic_vesicle_clustering	9	0.21679	0.31624	0.24651
GO_bp:go_signal_transduction_involved_in_g2_dna_damage_checkpoint	13	0.16359	0.23867	0.24654
GO_bp:go_intrinsic_apoptotic_signaling_pathway_in_response_to_osmotic_stress	8	0.21348	0.31162	0.24665
Curated_gene_sets:elvidge_hif1a_targets_dn	91	0.065352	0.095426	0.24672
Curated_gene_sets:reactome_fgfr2c_ligand_binding_and_activation	13	0.18461	0.26964	0.24678
GO_bp:go_negative_regulation_of_cellular_response_to_transforming_growth_factor_beta_stimulus	74	0.069684	0.10182	0.24686
GO_bp:go_response_to_cytokine	1146	0.018246	0.026674	0.24698
GO_bp:go_regulation_of_presynapse_organization	32	0.11733	0.17156	0.24702
GO_cc:go_mismatch_repair_complex	9	0.1942	0.28404	0.24709
GO_bp:go_response_to_manganese_ion	21	0.13773	0.20149	0.24713
Curated_gene_sets:reactome_activation_of_noxa_and_translocation_to_mitochondria	5	0.29295	0.42861	0.24715
Curated_gene_sets:reactome_foxo_mediated_transcription_of_cell_cycle_genes	17	0.16806	0.24591	0.24717
GO_bp:go_morphogenesis_of_an_endothelium	15	0.1722	0.2521	0.24729
GO_mf:go_intermembrane_lipid_transfer_activity	9	0.21323	0.31239	0.24744
GO_bp:go_regulation_of_modification_of_postsynaptic_structure	6	0.24249	0.35547	0.24757
Curated_gene_sets:reactome_rab_geranylgeranylation	64	0.075805	0.11117	0.24766
GO_mf:go_hexokinase_activity	5	0.28273	0.41478	0.24774
Curated_gene_sets:li_induced_t_to_natural_killer_dn	136	0.051653	0.07583	0.24789
Curated_gene_sets:reactome_oxidative_stress_induced_senescence	106	0.060154	0.088312	0.24789
GO_bp:go_positive_regulation_of_lipid_biosynthetic_process	76	0.069891	0.10261	0.2479
GO_bp:go_antifungal_humoral_response	5	0.24516	0.35997	0.24792
GO_cc:go_site_of_dna_damage	70	0.066859	0.098225	0.24804
GO_bp:go_calcium_independent_cell_cell_adhesion_via_plasma_membrane_cell_adhesion_molecules	23	0.12346	0.1814	0.24808
GO_bp:go_phenol_containing_compound_biosynthetic_process	43	0.09413	0.13841	0.24823
GO_cc:go_oxidoreductase_complex	105	0.053165	0.078173	0.24823
Curated_gene_sets:xu_crebbp_targets_up	21	0.13228	0.1947	0.24844
Curated_gene_sets:berenjeno_rock_signaling_not_via_rhoa_dn	48	0.091294	0.13443	0.24854
GO_bp:go_vacuolar_acidification	23	0.12672	0.18665	0.24859
GO_bp:go_dna_catabolic_process_exonucleolytic	5	0.28897	0.42572	0.24864
Curated_gene_sets:reactome_runx3_regulates_bcl2l11_bim_transcription	5	0.33424	0.49275	0.24879
GO_bp:go_somatic_stem_cell_population_maintenance	71	0.07097	0.10467	0.24887
Curated_gene_sets:reactome_hdr_through_homologous_recombination_hrr	66	0.069704	0.10281	0.24889
GO_mf:go_ionotropic_glutamate_receptor_binding	32	0.11016	0.16257	0.24901
GO_mf:go_hydroxymethyl__formyl_and_related_transferase_activity	8	0.17802	0.26273	0.24902
GO_bp:go_negative_regulation_of_nervous_system_development	298	0.035845	0.052952	0.24923
GO_cc:go_neuron_spine	158	0.047961	0.070869	0.24928
Curated_gene_sets:choi_atl_stage_predictor	44	0.084283	0.12456	0.24932
GO_bp:go_positive_regulation_of_superoxide_anion_generation	16	0.12864	0.19016	0.24938
GO_bp:go_pattern_specification_involved_in_kidney_development	9	0.23012	0.34032	0.24946
Curated_gene_sets:le_ski_targets_up	17	0.15772	0.23328	0.24949
Curated_gene_sets:kegg_alanine_aspartate_and_glutamate_metabolism	32	0.1058	0.15653	0.24955
GO_cc:go_endosomal_part	506	0.025766	0.038147	0.2497
GO_bp:go_kidney_epithelium_development	138	0.054869	0.08125	0.24974
GO_bp:go_centromere_complex_assembly	51	0.076719	0.11362	0.24978
GO_bp:go_modification_of_synaptic_structure	21	0.13975	0.20701	0.24981
GO_bp:go_morphogenesis_of_an_epithelial_sheet	53	0.084264	0.1249	0.24996
Curated_gene_sets:zhan_variable_early_differentiation_genes_up	18	0.13046	0.19341	0.24999
GO_mf:go_beta_galactosidase_activity	5	0.24076	0.35699	0.25003
GO_mf:go_l_amino_acid_transmembrane_transporter_activity	51	0.086413	0.12816	0.25007
Curated_gene_sets:maekawa_atf2_targets	21	0.13423	0.19912	0.25012
GO_bp:go_cytoskeleton_organization	1275	0.016906	0.025085	0.25017
GO_cc:go_cdc73_paf1_complex	8	0.21168	0.31416	0.25022
GO_bp:go_cerebral_cortex_radially_oriented_cell_migration	29	0.11793	0.17509	0.25031
Curated_gene_sets:martinelli_immature_neutrophil_dn	13	0.20455	0.30382	0.25039
GO_cc:go_mitochondrial_respiratory_chain_complex_i	48	0.077101	0.11452	0.25039
GO_bp:go_cellular_carbohydrate_catabolic_process	44	0.084329	0.12526	0.25041
Curated_gene_sets:pid_p38_gamma_delta_pathway	11	0.1646	0.24455	0.25045
GO_bp:go_oxidative_phosphorylation	126	0.048697	0.072353	0.25046
GO_bp:go_positive_regulation_of_intracellular_signal_transduction	974	0.019413	0.028861	0.2506
GO_bp:go_positive_regulation_of_epithelial_cell_proliferation_involved_in_wound_healing	7	0.24613	0.36602	0.25065
GO_bp:go_regulation_of_toll_like_receptor_signaling_pathway	66	0.0719	0.10693	0.25066
Curated_gene_sets:reactome_defective_chsy1_causes_tpbs	8	0.20356	0.30276	0.25069
GO_bp:go_negative_regulation_of_glutamate_secretion	5	0.30701	0.45665	0.2507
GO_bp:go_face_development	49	0.089716	0.13348	0.25075
Curated_gene_sets:reactome_interleukin_18_signaling	8	0.20802	0.30975	0.25093
GO_cc:go_microvillus_membrane	23	0.12496	0.1861	0.25097
GO_mf:go_quaternary_ammonium_group_transmembrane_transporter_activity	10	0.19577	0.29156	0.25097
GO_bp:go_regulation_of_smad_protein_complex_assembly	6	0.28401	0.42313	0.25105
GO_bp:go_response_to_erythropoietin	8	0.22387	0.33354	0.25106
Curated_gene_sets:stearman_lung_cancer_early_vs_late_up	123	0.051527	0.076794	0.25112
GO_bp:go_negative_regulation_of_muscle_hypertrophy	27	0.11073	0.16502	0.25112
GO_bp:go_neutrophil_mediated_killing_of_gram_negative_bacterium	5	0.25131	0.37464	0.25118
GO_bp:go_toll_like_receptor_4_signaling_pathway	32	0.10185	0.1519	0.25127
GO_cc:go_dna_repair_complex	37	0.10259	0.15301	0.25128
GO_bp:go_cell_differentiation_involved_in_embryonic_placenta_development	25	0.12471	0.18607	0.25136
GO_mf:go_inositol_hexakisphosphate_kinase_activity	5	0.16782	0.25049	0.25145
Curated_gene_sets:elvidge_hif1a_and_hif2a_targets_dn	104	0.060672	0.090586	0.25151
GO_cc:go_secondary_lysosome	14	0.1561	0.23325	0.25167
GO_bp:go_regulation_of_rac_protein_signal_transduction	13	0.14629	0.21876	0.25183
GO_bp:go_regulation_of_translation_in_response_to_endoplasmic_reticulum_stress	8	0.21603	0.32316	0.25192
Curated_gene_sets:rampon_enriched_learning_environment_late_up	21	0.12487	0.18685	0.25197
Curated_gene_sets:valk_aml_cluster_1	28	0.11305	0.16929	0.25213
GO_bp:go_peroxisome_proliferator_activated_receptor_signaling_pathway	21	0.13576	0.20329	0.25213
Curated_gene_sets:myllykangas_amplification_hot_spot_6	6	0.21266	0.31854	0.2522
Curated_gene_sets:holleman_daunorubicin_all_dn	8	0.20953	0.3139	0.25223
GO_bp:go_regulation_of_antigen_processing_and_presentation	18	0.14711	0.2204	0.25224
Curated_gene_sets:shipp_dlbcl_cured_vs_fatal_up	38	0.095984	0.14383	0.25228
Curated_gene_sets:yao_hoxa10_targets_via_progesterone_dn	19	0.13715	0.20556	0.25233
GO_mf:go_protein_binding_involved_in_heterotypic_cell_cell_adhesion	13	0.17833	0.2673	0.25234
Curated_gene_sets:ambrosini_flavopiridol_treatment_tp53	106	0.055946	0.083883	0.25241
GO_bp:go_maternal_process_involved_in_parturition	8	0.19047	0.28562	0.25243
Curated_gene_sets:reactome_inositol_phosphate_metabolism	48	0.076631	0.11496	0.25252
GO_bp:go_cytolysis	40	0.095408	0.14317	0.25259
Curated_gene_sets:reactome_signaling_by_interleukins	623	0.023891	0.035861	0.25265
GO_bp:go_positive_regulation_of_protein_metabolic_process	1578	0.015181	0.022787	0.25265
Curated_gene_sets:cervera_sdhb_targets_1_up	118	0.056415	0.08475	0.25281
GO_bp:go_positive_chemotaxis	62	0.075403	0.11328	0.25283
GO_bp:go_collagen_metabolic_process	15	0.16045	0.24105	0.25283
Curated_gene_sets:reactome_downstream_signaling_of_activated_fgfr1	31	0.10076	0.15142	0.25289
GO_bp:go_positive_regulation_of_isotype_switching_to_iga_isotypes	5	0.2419	0.36356	0.25291
Curated_gene_sets:bandres_response_to_carmustin_mgmt_48hr_dn	160	0.046773	0.070315	0.25297
GO_bp:go_cardiac_pacemaker_cell_differentiation	5	0.23349	0.35102	0.25298
Curated_gene_sets:reactome_regulated_necrosis	20	0.12464	0.1874	0.25299
GO_bp:go_mammary_gland_branching_involved_in_pregnancy	6	0.24771	0.37257	0.25307
GO_bp:go_positive_regulation_of_response_to_oxidative_stress	18	0.12736	0.19163	0.25316
Curated_gene_sets:marchini_trabectedin_resistance_up	20	0.12104	0.1822	0.25324
GO_bp:go_epithelial_cell_differentiation	731	0.024272	0.036539	0.25326
GO_bp:go_nonribosomal_peptide_biosynthetic_process	18	0.14458	0.21779	0.25339
GO_mf:go_fatz_binding	5	0.23317	0.35142	0.25351
GO_bp:go_extrinsic_apoptotic_signaling_pathway_via_death_domain_receptors	80	0.063361	0.095532	0.25359
GO_bp:go_positive_regulation_of_vasoconstriction	30	0.11629	0.17534	0.2536
GO_cc:go_hops_complex	13	0.14863	0.22413	0.25362
GO_bp:go_response_to_ketone	193	0.041422	0.062479	0.25368
GO_bp:go_urate_transport	5	0.25081	0.37836	0.2537
GO_bp:go_positive_regulation_of_secondary_metabolite_biosynthetic_process	7	0.17469	0.26369	0.25383
Curated_gene_sets:reactome_robo_receptors_bind_akap5	9	0.16523	0.24948	0.25389
GO_bp:go_positive_regulation_of_viral_release_from_host_cell	15	0.15351	0.23182	0.25393
Curated_gene_sets:gozgit_esr1_targets_up	141	0.051234	0.077376	0.25394
GO_bp:go_snorna_metabolic_process	5	0.25396	0.38363	0.254
GO_bp:go_substrate_independent_telencephalic_tangential_migration	9	0.2221	0.33562	0.25406
GO_bp:go_lens_fiber_cell_development	14	0.15559	0.23526	0.2542
GO_bp:go_negative_regulation_of_smad_protein_complex_assembly	5	0.30589	0.46299	0.25441
GO_bp:go_transdifferentiation	8	0.23583	0.35725	0.25458
Curated_gene_sets:biocarta_cdk5_pathway	13	0.16676	0.25263	0.2546
Curated_gene_sets:pid_il27_pathway	26	0.11236	0.17031	0.25472
Curated_gene_sets:west_adrenocortical_tumor_up	295	0.03299	0.050029	0.25482
Curated_gene_sets:nikolsky_breast_cancer_6p24_p22_amplicon	21	0.16403	0.24885	0.2549
GO_mf:go_dna_replication_origin_binding	17	0.11227	0.1704	0.255
Curated_gene_sets:schaeffer_prostate_development_and_cancer_box1_dn	10	0.17342	0.26323	0.25502
GO_bp:go_extracellular_regulation_of_signal_transduction	11	0.2032	0.30848	0.25504
GO_bp:go_interleukin_1_alpha_secretion	5	0.30824	0.46795	0.25505
GO_bp:go_definitive_hemopoiesis	19	0.13255	0.2013	0.25512
GO_bp:go_cytoplasmic_translational_initiation	30	0.10677	0.16216	0.25513
GO_bp:go_regulation_of_glutamine_family_amino_acid_metabolic_process	6	0.22164	0.33679	0.25525
GO_cc:go_stereocilia_coupling_link	7	0.23718	0.36052	0.25531
Curated_gene_sets:reactome_transcriptional_regulation_by_the_ap_2_tfap2_family_of_transcription_factors	38	0.093905	0.14281	0.25541
Curated_gene_sets:mili_pseudopodia_chemotaxis_up	81	0.059408	0.090366	0.25546
GO_bp:go_lipoprotein_catabolic_process	13	0.15857	0.24121	0.25546
GO_bp:go_regulation_of_sphingolipid_biosynthetic_process	14	0.14245	0.21674	0.25551
GO_bp:go_myoblast_migration	13	0.16083	0.24473	0.25553
Curated_gene_sets:reactome_signaling_by_fgfr	87	0.058908	0.089642	0.25555
Curated_gene_sets:lee_liver_cancer_myc_e2f1_up	55	0.077294	0.11764	0.25559
Curated_gene_sets:reactome_signaling_by_erythropoietin	25	0.11044	0.16813	0.25563
GO_bp:go_succinate_metabolic_process	7	0.22746	0.34633	0.25566
GO_bp:go_response_to_hepatocyte_growth_factor	19	0.1261	0.19209	0.25577
Curated_gene_sets:reactome_glycerophospholipid_biosynthesis	128	0.052591	0.080119	0.25578
GO_bp:go_positive_regulation_of_dendritic_cell_antigen_processing_and_presentation	7	0.22422	0.34161	0.2558
GO_bp:go_negative_regulation_of_chromosome_organization	138	0.047654	0.072615	0.25583
GO_bp:go_negative_regulation_of_endoplasmic_reticulum_calcium_ion_concentration	8	0.18782	0.28635	0.25595
Curated_gene_sets:dazard_uv_response_cluster_g4	20	0.12532	0.19113	0.25602
GO_bp:go_regulation_of_artery_morphogenesis	3	0.38786	0.5917	0.25608
GO_mf:go_peroxiredoxin_activity	8	0.18146	0.27687	0.25611
GO_cc:go_nuclear_pore	83	0.05895	0.089964	0.25615
Curated_gene_sets:blalock_alzheimers_disease_dn	1237	0.016485	0.025163	0.25619
GO_mf:go_guanylyltransferase_activity	7	0.19807	0.30242	0.25625
GO_cc:go_nuclear_pericentric_heterochromatin	9	0.18173	0.27753	0.25629
GO_bp:go_secretion_by_tissue	37	0.099874	0.15266	0.25649
GO_bp:go_cell_cell_adhesion_via_plasma_membrane_adhesion_molecules	268	0.041075	0.062819	0.25661
GO_bp:go_transcription_coupled_nucleotide_excision_repair	72	0.059498	0.091018	0.25666
GO_mf:go_pre_mrna_5_splice_site_binding	2	0.28976	0.44377	0.2569
Curated_gene_sets:bonome_ovarian_cancer_poor_survival_up	32	0.10601	0.16244	0.257
Curated_gene_sets:nakamura_tumor_zone_peripheral_vs_central_up	275	0.0335	0.051338	0.25704
GO_bp:go_lymph_vessel_development	25	0.10639	0.16308	0.25709
GO_bp:go_positive_regulation_of_toll_like_receptor_signaling_pathway	24	0.11557	0.17717	0.2571
GO_bp:go_regulation_of_lymphocyte_mediated_immunity	149	0.049007	0.075133	0.25712
GO_bp:go_plasma_membrane_phospholipid_scrambling	16	0.16352	0.25072	0.25713
Curated_gene_sets:reactome_formation_of_the_beta_catenin:tcf_transactivating_complex	74	0.073992	0.11351	0.25726
GO_bp:go_corpus_callosum_development	16	0.15232	0.23368	0.25726
Curated_gene_sets:reactome_synthesis_of_gdp_mannose	5	0.23213	0.35615	0.25728
Curated_gene_sets:nikolsky_breast_cancer_14q22_amplicon	14	0.22212	0.34088	0.25733
GO_cc:go_cytoplasmic_vesicle_part	1474	0.015206	0.023336	0.25733
Curated_gene_sets:reactome_cgmp_effects	16	0.1504	0.23083	0.25734
GO_mf:go_monosaccharide_binding	74	0.066354	0.1019	0.25747
GO_bp:go_inflammatory_response_to_wounding	10	0.19229	0.29535	0.25752
Curated_gene_sets:gentile_uv_low_dose_dn	62	0.076877	0.11812	0.25759
Curated_gene_sets:ishida_e2f_targets	52	0.072078	0.11082	0.25771
GO_bp:go_mesonephric_duct_development	9	0.21734	0.33418	0.25773
GO_bp:go_glomerulus_vasculature_morphogenesis	5	0.3004	0.46204	0.2578
GO_bp:go_ovulation_from_ovarian_follicle	9	0.18968	0.29183	0.25786
GO_mf:go_dna_polymerase_activity	31	0.093653	0.1441	0.25787
GO_bp:go_aggresome_assembly	6	0.2196	0.33803	0.25797
GO_bp:go_coronary_vasculature_morphogenesis	16	0.16761	0.25809	0.25804
Curated_gene_sets:kegg_graft_versus_host_disease	36	0.1059	0.16308	0.25807
GO_bp:go_negative_regulation_of_cytokine_production_involved_in_immune_response	25	0.11816	0.18199	0.25808
GO_bp:go_positive_regulation_of_oxidative_stress_induced_cell_death	14	0.13535	0.20847	0.25809
GO_bp:go_cilium_organization	371	0.028263	0.043534	0.2581
GO_bp:go_negative_regulation_of_cell_fate_commitment	11	0.16848	0.25957	0.25815
GO_bp:go_water_transport	20	0.13174	0.20311	0.2583
GO_bp:go_dna_deamination	13	0.20989	0.32367	0.25835
Curated_gene_sets:reactome_fatty_acids	14	0.17663	0.27241	0.25837
Curated_gene_sets:reactome_signaling_by_receptor_tyrosine_kinases	472	0.026439	0.040805	0.25851
GO_bp:go_skeletal_myofibril_assembly	16	0.12883	0.19885	0.25853
Curated_gene_sets:debiasi_apoptosis_by_reovirus_infection_up	295	0.032583	0.050293	0.25854
Curated_gene_sets:lin_melanoma_copy_number_dn	41	0.089791	0.13866	0.25864
Curated_gene_sets:weber_methylated_lcp_in_fibroblast_dn	10	0.17109	0.2643	0.25871
GO_bp:go_cellular_response_to_vascular_endothelial_growth_factor_stimulus	53	0.081983	0.12666	0.25874
GO_bp:go_poly_a_plus_mrna_export_from_nucleus	17	0.13825	0.21369	0.25884
GO_bp:go_sensory_perception	884	0.022754	0.03518	0.25889
Curated_gene_sets:whitehurst_paclitaxel_sensitivity	38	0.091203	0.14104	0.25893
Curated_gene_sets:acevedo_methylated_in_liver_cancer_dn	757	0.022404	0.034649	0.25896
GO_mf:go_l_ornithine_transmembrane_transporter_activity	5	0.28373	0.43919	0.25913
GO_bp:go_epithelial_cell_differentiation_involved_in_kidney_development	43	0.097243	0.15061	0.25926
Curated_gene_sets:sasson_response_to_gonadotrophins_dn	87	0.060655	0.093959	0.25929
GO_bp:go_regulation_of_inflammatory_response_to_antigenic_stimulus	23	0.11903	0.18467	0.25962
GO_cc:go_presynaptic_active_zone	70	0.068914	0.10698	0.25974
GO_bp:go_rna_catabolic_process	385	0.027304	0.04239	0.25975
GO_bp:go_regulation_of_telomere_maintenance_via_telomere_lengthening	61	0.067159	0.10429	0.25981
GO_cc:go_clathrin_coat_of_endocytic_vesicle	15	0.14159	0.21998	0.25991
GO_bp:go_autonomic_nervous_system_development	46	0.08913	0.1385	0.25994
GO_bp:go_chromosome_organization	1146	0.016547	0.025715	0.25997
GO_bp:go_toll_like_receptor_9_signaling_pathway	23	0.12868	0.20007	0.26007
GO_bp:go_cellular_modified_amino_acid_biosynthetic_process	40	0.08762	0.13629	0.26015
GO_bp:go_scf_dependent_proteasomal_ubiquitin_dependent_protein_catabolic_process	91	0.054918	0.085446	0.26021
GO_bp:go_negative_regulation_of_single_stranded_viral_rna_replication_via_double_stranded_dna_intermediate	14	0.16335	0.25425	0.26029
GO_mf:go_dna_helicase_activity	48	0.070439	0.10966	0.26033
Curated_gene_sets:kim_all_disorders_duration_corr_dn	145	0.04191	0.065254	0.26036
GO_cc:go_brisc_complex	5	0.27869	0.43412	0.26045
GO_bp:go_germ_cell_proliferation	6	0.2128	0.33158	0.26051
GO_bp:go_dna_catabolic_process_endonucleolytic	32	0.094485	0.14725	0.26055
GO_bp:go_ubiquitin_dependent_smad_protein_catabolic_process	6	0.24241	0.37784	0.26058
GO_bp:go_regulation_of_myeloid_cell_differentiation	238	0.036112	0.05629	0.26059
GO_bp:go_regulation_of_macrophage_apoptotic_process	9	0.16614	0.25907	0.26068
Curated_gene_sets:pid_erbb2_erbb3_pathway	45	0.07696	0.12007	0.26078
Curated_gene_sets:nakamura_lung_cancer	8	0.18132	0.28293	0.26081
Curated_gene_sets:reactome_tachykinin_receptors_bind_tachykinins	5	0.30857	0.48165	0.26088
GO_bp:go_proprioception	5	0.24417	0.38128	0.26096
GO_bp:go_cofactor_metabolic_process	436	0.026876	0.041984	0.26104
GO_cc:go_phagophore_assembly_site	31	0.09874	0.15427	0.26107
GO_bp:go_response_to_fungicide	11	0.15138	0.23656	0.26111
Curated_gene_sets:pid_cdc42_reg_pathway	31	0.097609	0.15253	0.26112
GO_mf:go_type_ii_transforming_growth_factor_beta_receptor_binding	7	0.22737	0.35536	0.26115
Curated_gene_sets:castellano_nras_targets_dn	13	0.17251	0.26968	0.2612
Curated_gene_sets:reactome_signaling_by_fgfr1_in_disease	38	0.090522	0.14155	0.26125
Curated_gene_sets:browne_hcmv_infection_1hr_dn	208	0.037817	0.059143	0.26128
GO_bp:go_response_to_cell_cycle_checkpoint_signaling	8	0.20742	0.32441	0.26129
GO_bp:go_regulation_of_collagen_fibril_organization	5	0.26125	0.40861	0.26129
Curated_gene_sets:reactome_formation_of_the_cornified_envelope	125	0.06424	0.10047	0.2613
GO_bp:go_cardiac_muscle_cell_myoblast_differentiation	11	0.18842	0.29471	0.2613
Curated_gene_sets:reactome_signaling_by_fgfr2_in_disease	43	0.080842	0.12651	0.2614
GO_bp:go_negative_regulation_of_immune_response	138	0.048002	0.075155	0.26151
GO_bp:go_mucopolysaccharide_metabolic_process	20	0.12934	0.20251	0.26152
GO_bp:go_catecholamine_biosynthetic_process	20	0.13314	0.20849	0.26155
Curated_gene_sets:tsutsumi_fbxw8_targets	8	0.2051	0.32123	0.26159
GO_bp:go_regulation_of_melanocyte_differentiation	6	0.27063	0.42422	0.26176
Curated_gene_sets:reactome_urea_cycle	10	0.18863	0.29573	0.26178
GO_bp:go_regulation_of_growth_rate	7	0.22096	0.34639	0.26178
GO_cc:go_gemini_of_coiled_bodies	10	0.16596	0.26023	0.26182
GO_mf:go_dna_topoisomerase_binding	5	0.23634	0.37059	0.26182
GO_cc:go_brca1_a_complex	7	0.20994	0.32931	0.2619
GO_bp:go_positive_regulation_of_histone_deacetylation	17	0.1332	0.20899	0.26195
Curated_gene_sets:reactome_regulation_of_cytoskeletal_remodeling_and_cell_spreading_by_ipp_complex_components	8	0.20222	0.31733	0.26198
GO_bp:go_response_to_amino_acid_starvation	48	0.080117	0.12573	0.26199
GO_cc:go_distal_axon	277	0.034705	0.054471	0.26202
GO_mf:go_carbonyl_reductase_nadph_activity	5	0.24532	0.38504	0.26202
Curated_gene_sets:kondo_colon_cancer_hcp_with_h3k27me3	4	0.28643	0.44966	0.26207
GO_mf:go_protein_tag	11	0.15355	0.24106	0.26207
GO_bp:go_glial_cell_differentiation	205	0.040211	0.063145	0.26213
GO_bp:go_response_to_histamine	11	0.18732	0.29441	0.26231
GO_bp:go_mitotic_spindle_organization	104	0.052109	0.081903	0.26232
GO_bp:go_regulation_of_saliva_secretion	8	0.25453	0.40009	0.26233
GO_bp:go_organic_acid_transport	326	0.03168	0.049798	0.26234
Curated_gene_sets:chiaretti_t_all_refractory_to_therapy	29	0.1033	0.1624	0.26237
GO_bp:go_regulation_of_trans_synaptic_signaling	430	0.027055	0.042535	0.26237
GO_bp:go_endocrine_process	84	0.062614	0.098454	0.2624
Curated_gene_sets:samols_targets_of_khsv_mirnas_up	8	0.22814	0.35881	0.26245
Curated_gene_sets:reactome_heme_degradation	5	0.30324	0.47697	0.26247
Curated_gene_sets:reactome_signaling_by_notch1	73	0.067329	0.10603	0.26273
Curated_gene_sets:biocarta_41bb_pathway	18	0.13875	0.21863	0.26284
GO_bp:go_positive_regulation_of_cell_aging	13	0.14313	0.22559	0.2629
GO_bp:go_nucleobase_catabolic_process	6	0.26416	0.41656	0.26299
Curated_gene_sets:hummerich_malignant_skin_tumor_up	15	0.14156	0.22333	0.26309
Curated_gene_sets:reactome_activated_tak1_mediates_p38_mapk_activation	23	0.11186	0.17657	0.2632
Curated_gene_sets:wang_response_to_forskolin_up	21	0.11754	0.18566	0.26334
GO_bp:go_positive_regulation_of_gene_expression	1904	0.013333	0.021063	0.26337
GO_mf:go_glucose_sodium_symporter_activity	8	0.21016	0.33206	0.26341
GO_bp:go_macrophage_fusion	5	0.20602	0.32554	0.26342
GO_bp:go_telencephalon_glial_cell_migration	22	0.12214	0.19301	0.26343
GO_bp:go_positive_regulation_of_cytolysis	11	0.19938	0.31521	0.26352
GO_bp:go_hippocampus_development	80	0.065866	0.10415	0.26356
GO_mf:go_camp_dependent_protein_kinase_activity	7	0.17692	0.27982	0.26361
GO_mf:go_histone_methyltransferase_activity_h3_k9_specific_	10	0.17167	0.27152	0.26361
GO_bp:go_regulation_of_cation_transmembrane_transport	318	0.032224	0.050978	0.26366
Curated_gene_sets:pid_integrin3_pathway	43	0.096753	0.15315	0.26378
Curated_gene_sets:schlosser_serum_response_up	122	0.048466	0.076718	0.26378
Curated_gene_sets:boyault_liver_cancer_subclass_g12_up	39	0.085177	0.13484	0.2638
GO_bp:go_hair_cell_differentiation	39	0.094362	0.14941	0.26383
GO_bp:go_negative_regulation_of_schwann_cell_proliferation	6	0.22267	0.35258	0.26385
Curated_gene_sets:reactome_extra_nuclear_estrogen_signaling	77	0.064475	0.10212	0.2639
GO_mf:go_protein_geranylgeranyltransferase_activity	5	0.22339	0.35385	0.26392
GO_bp:go_protein_localization_to_ciliary_transition_zone	6	0.17691	0.28036	0.26402
Curated_gene_sets:ji_response_to_fsh_up	67	0.067443	0.10691	0.26407
Curated_gene_sets:tooker_gemcitabine_resistance_up	81	0.061681	0.097804	0.26414
GO_bp:go_regulation_of_dna_duplex_unwinding	4	0.24542	0.3892	0.26417
GO_mf:go_glucosyltransferase_activity	18	0.14045	0.22283	0.26425
GO_bp:go_endothelium_development	111	0.05372	0.085246	0.26429
GO_bp:go_positive_regulation_of_isotype_switching	26	0.11161	0.17717	0.26436
GO_bp:go_cerebellar_purkinje_cell_layer_morphogenesis	14	0.15011	0.23856	0.26461
GO_bp:go_negative_regulation_of_cellular_senescence	19	0.12161	0.19334	0.26468
GO_bp:go_aromatic_amino_acid_family_catabolic_process	15	0.15119	0.24055	0.26484
GO_bp:go_positive_regulation_of_neuron_death	87	0.058745	0.093559	0.26504
Curated_gene_sets:gary_cd5_targets_dn	427	0.025234	0.040189	0.26505
GO_bp:go_branchiomotor_neuron_axon_guidance	6	0.21651	0.34484	0.26505
GO_mf:go_acetylcholine_receptor_binding	11	0.15076	0.24018	0.2651
GO_bp:go_cardiac_chamber_development	164	0.045669	0.072788	0.2652
GO_mf:go_insulin_receptor_substrate_binding	11	0.17408	0.27747	0.26521
GO_mf:go_structural_constituent_of_ribosome	156	0.041858	0.066721	0.26522
GO_mf:go_vascular_endothelial_growth_factor_binding	7	0.24677	0.39337	0.26523
Curated_gene_sets:reactome_deactivation_of_the_beta_catenin_transactivating_complex	42	0.081254	0.12954	0.26526
Curated_gene_sets:gaussmann_mll_af4_fusion_targets_g_up	232	0.036408	0.058059	0.2653
Curated_gene_sets:kim_mycn_amplification_targets_dn	102	0.057384	0.091515	0.26532
GO_bp:go_phototransduction	57	0.074425	0.11871	0.26535
Curated_gene_sets:baelde_diabetic_nephropathy_dn	430	0.027481	0.04384	0.26538
Curated_gene_sets:kegg_glycosphingolipid_biosynthesis_globo_series	14	0.1585	0.25294	0.26546
GO_cc:go_host_intracellular_organelle	5	0.25507	0.40706	0.26546
GO_bp:go_negative_regulation_of_smooth_muscle_cell_apoptotic_process	7	0.23726	0.37864	0.26547
Curated_gene_sets:ruan_response_to_tnf_troglitazone_dn	39	0.094155	0.15029	0.2655
Curated_gene_sets:reactome_dscam_interactions	11	0.18378	0.29344	0.26556
Curated_gene_sets:kegg_antigen_processing_and_presentation	81	0.067193	0.10732	0.26563
GO_bp:go_postsynaptic_density_assembly	18	0.14578	0.23308	0.26584
GO_bp:go_regulation_of_fear_response	6	0.21125	0.33776	0.26584
Curated_gene_sets:korkola_yolk_sac_tumor	61	0.073452	0.11746	0.26589
GO_bp:go_postsynaptic_specialization_assembly	22	0.13282	0.21251	0.26599
Curated_gene_sets:hsiao_housekeeping_genes	389	0.025901	0.041452	0.26604
GO_bp:go_antifungal_innate_immune_response	3	0.27254	0.43631	0.2661
GO_cc:go_box_c_d_snornp_complex	7	0.19633	0.31432	0.26611
GO_mf:go_phosphatidylinositol_3_kinase_regulatory_subunit_binding	9	0.1841	0.29474	0.26612
GO_bp:go_sterol_import	10	0.18497	0.29628	0.26622
GO_bp:go_mitochondrial_trna_methylation	6	0.24761	0.39664	0.26623
GO_bp:go_dicarboxylic_acid_biosynthetic_process	13	0.16551	0.26515	0.26625
Curated_gene_sets:dodd_nasopharyngeal_carcinoma_up	1657	0.014018	0.022462	0.26629
GO_bp:go_positive_regulation_of_double_strand_break_repair_via_nonhomologous_end_joining	11	0.15377	0.24643	0.26631
GO_bp:go_pyrimidine_nucleotide_catabolic_process	13	0.15359	0.24621	0.26637
GO_bp:go_regulation_of_hyaluronan_biosynthetic_process	8	0.19521	0.31297	0.26641
GO_bp:go_positive_regulation_of_chondrocyte_differentiation	20	0.12437	0.19951	0.26653
GO_cc:go_seh1_associated_complex	17	0.12879	0.20664	0.26656
GO_cc:go_vacuole	761	0.019747	0.031693	0.26662
Curated_gene_sets:kegg_endocytosis	181	0.042383	0.06804	0.26667
Curated_gene_sets:lu_ezh2_targets_up	278	0.030324	0.048692	0.26672
Curated_gene_sets:biocarta_asbcell_pathway	13	0.16898	0.27136	0.26674
GO_bp:go_regulation_of_response_to_interferon_gamma	25	0.11455	0.18403	0.26683
GO_bp:go_inner_ear_auditory_receptor_cell_differentiation	31	0.10515	0.16901	0.26692
GO_bp:go_positive_regulation_of_mammary_gland_epithelial_cell_proliferation	8	0.19111	0.30721	0.26695
Curated_gene_sets:benporath_prc2_targets	625	0.024771	0.039825	0.26697
GO_bp:go_forebrain_morphogenesis	12	0.17753	0.28555	0.26707
GO_bp:go_axon_choice_point_recognition	7	0.23685	0.38104	0.26711
GO_bp:go_regulation_of_protein_catabolic_process	367	0.027494	0.044237	0.26714
GO_bp:go_negative_regulation_of_nucleobase_containing_compound_metabolic_process	151	0.042205	0.067923	0.26718
GO_bp:go_negative_regulation_of_inclusion_body_assembly	11	0.1598	0.25718	0.26718
Curated_gene_sets:kokkinakis_methionine_deprivation_48hr_up	130	0.050562	0.081378	0.2672
GO_bp:go_organic_hydroxy_compound_catabolic_process	67	0.065145	0.10499	0.26748
Curated_gene_sets:hirsch_cellular_transformation_signature_up	242	0.036315	0.058532	0.26749
Curated_gene_sets:hillion_hmga1_targets	80	0.061969	0.099942	0.26762
GO_bp:go_regulation_of_calcidiol_1_monooxygenase_activity	7	0.17843	0.28788	0.26769
GO_bp:go_regulation_of_t_helper_1_type_immune_response	27	0.11044	0.1783	0.26783
GO_cc:go_cytoplasmic_side_of_endoplasmic_reticulum_membrane	13	0.13479	0.21762	0.26784
GO_bp:go_synaptic_transmission_cholinergic	28	0.10123	0.16345	0.26785
GO_bp:go_response_to_protozoan	20	0.12165	0.19644	0.26787
GO_mf:go_activating_transcription_factor_binding	74	0.064014	0.10338	0.2679
GO_bp:go_negative_regulation_of_fatty_acid_oxidation	10	0.15491	0.25024	0.26795
GO_mf:go_excitatory_extracellular_ligand_gated_ion_channel_activity	31	0.10071	0.16274	0.26801
GO_bp:go_regulation_of_systemic_arterial_blood_pressure	93	0.059904	0.096805	0.26803
Curated_gene_sets:galindo_immune_response_to_enterotoxin	78	0.062869	0.10165	0.26814
Curated_gene_sets:takada_gastric_cancer_copy_number_up	7	0.17949	0.29045	0.2683
GO_bp:go_hippo_signaling	38	0.095015	0.1538	0.26836
GO_mf:go_core_promoter_sequence_specific_dna_binding	45	0.079774	0.12914	0.26837
GO_bp:go_negative_regulation_of_telomere_maintenance_via_telomere_lengthening	26	0.11209	0.18151	0.26844
Curated_gene_sets:pid_hedgehog_2pathway	22	0.12242	0.19835	0.26856
Curated_gene_sets:reactome_signaling_by_hippo	20	0.13493	0.21862	0.26856
GO_mf:go_mrna_5_utr_binding	25	0.10466	0.16958	0.26857
GO_bp:go_neuromuscular_process	105	0.055527	0.090003	0.26864
GO_bp:go_positive_regulation_of_lipid_metabolic_process	134	0.04824	0.078204	0.26867
Curated_gene_sets:martinez_response_to_trabectedin_dn	271	0.030676	0.049737	0.2687
GO_bp:go_regulation_of_phagocytosis	88	0.059776	0.096962	0.26879
Curated_gene_sets:gargalovic_response_to_oxidized_phospholipids_red_up	15	0.13779	0.22352	0.2688
Curated_gene_sets:sasson_response_to_forskolin_up	88	0.057814	0.093781	0.2688
GO_bp:go_collagen_fibril_organization	48	0.080483	0.1306	0.26887
GO_bp:go_negative_regulation_of_adenylate_cyclase_activating_g_protein_coupled_receptor_signaling_pathway	9	0.16491	0.26762	0.26887
Curated_gene_sets:reactome_phase_3_rapid_repolarisation	8	0.18038	0.2928	0.26893
Curated_gene_sets:reactome_nuclear_signaling_by_erbb4	32	0.091112	0.14791	0.26895
GO_mf:go_neuregulin_binding	6	0.25725	0.41768	0.26898
GO_cc:go_phosphatidylinositol_3_kinase_complex_class_i	5	0.2869	0.46595	0.26904
GO_bp:go_negative_regulation_of_myeloid_cell_differentiation	87	0.060425	0.098139	0.26905
GO_bp:go_regulation_of_animal_organ_formation	37	0.10058	0.16342	0.26912
Curated_gene_sets:shin_b_cell_lymphoma_cluster_1	13	0.1361	0.22116	0.26915
GO_bp:go_regulation_of_dna_demethylation	7	0.20914	0.33985	0.26915
Curated_gene_sets:park_osteoblast_differentiation_by_phenylamil_up	10	0.17979	0.2922	0.26918
GO_bp:go_epinephrine_transport	8	0.16952	0.27558	0.26923
GO_bp:go_dosage_compensation	19	0.11981	0.19504	0.26951
GO_bp:go_negative_regulation_of_glycogen_metabolic_process	7	0.18295	0.29786	0.26954
Curated_gene_sets:reactome_beta_oxidation_of_decanoyl_coa_to_octanoyl_coa_coa	6	0.17469	0.28444	0.26956
GO_bp:go_negative_regulation_of_bone_development	10	0.19714	0.32104	0.26959
GO_bp:go_positive_regulation_of_heart_induction	5	0.27307	0.44477	0.26962
GO_bp:go_intracellular_distribution_of_mitochondria	8	0.1591	0.25919	0.26967
GO_bp:go_catecholamine_secretion	60	0.067758	0.11044	0.26976
Curated_gene_sets:ross_acute_myeloid_leukemia_cbf	81	0.063879	0.10412	0.26978
GO_bp:go_regulation_of_telomere_capping	26	0.10493	0.17104	0.26978
GO_cc:go_small_ribosomal_subunit	69	0.057385	0.093542	0.26979
GO_cc:go_mre11_complex	7	0.21992	0.35871	0.26991
GO_bp:go_glycolipid_catabolic_process	14	0.14937	0.24368	0.26994
GO_bp:go_deoxyribonucleotide_biosynthetic_process	15	0.13575	0.22146	0.26995
GO_bp:go_post_embryonic_development	89	0.057346	0.09357	0.26999
GO_cc:go_g_protein_coupled_receptor_dimeric_complex	7	0.21795	0.35569	0.27002
Curated_gene_sets:begum_targets_of_pax3_foxo1_fusion_dn	44	0.087865	0.14349	0.27017
GO_bp:go_regulation_of_protein_catabolic_process_in_the_vacuole	10	0.17121	0.27967	0.2702
Curated_gene_sets:biocarta_il12_pathway	19	0.13324	0.2177	0.27026
GO_bp:go_adenosine_to_inosine_editing	9	0.17001	0.27793	0.27037
Curated_gene_sets:zhou_cell_cycle_genes_in_ir_response_24hr	122	0.046072	0.075335	0.27042
GO_cc:go_myosin_ii_complex	22	0.12532	0.20497	0.27047
GO_bp:go_positive_regulation_of_vascular_smooth_muscle_cell_differentiation	6	0.23573	0.38567	0.27053
GO_bp:go_axonal_transport	53	0.067766	0.1109	0.27059
GO_bp:go_ceramide_1_phosphate_transport	6	0.22173	0.36295	0.27063
GO_mf:go_ceramide_1_phosphate_binding	6	0.22173	0.36295	0.27063
GO_cc:go_outer_dense_fiber	5	0.28057	0.45928	0.27064
GO_bp:go_camera_type_eye_development	304	0.032762	0.053631	0.27065
GO_bp:go_glomerular_epithelial_cell_differentiation	16	0.14307	0.23449	0.2709
Curated_gene_sets:pid_epha_fwdpathway	35	0.095533	0.15664	0.27098
GO_mf:go_s100_protein_binding	14	0.14434	0.23674	0.27103
GO_mf:go_scavenger_receptor_activity	50	0.079607	0.13064	0.27115
GO_cc:go_intermediate_filament_cytoskeleton	223	0.044519	0.073094	0.27125
GO_bp:go_blood_coagulation_intrinsic_pathway	18	0.12487	0.20506	0.27129
GO_cc:go_sperm_principal_piece	21	0.11537	0.18962	0.27145
GO_bp:go_positive_regulation_of_sodium_ion_transport	34	0.094076	0.1547	0.27156
GO_bp:go_negative_regulation_of_response_to_cytokine_stimulus	56	0.06732	0.11076	0.27166
Curated_gene_sets:basso_cd40_signaling_dn	70	0.065499	0.10779	0.27172
GO_cc:go_smooth_endoplasmic_reticulum	34	0.090062	0.14836	0.27191
GO_bp:go_motor_neuron_migration	6	0.25253	0.41601	0.27192
GO_bp:go_nuclear_pore_complex_assembly	9	0.19244	0.31705	0.27194
GO_bp:go_negative_regulation_of_cardiac_muscle_adaptation	6	0.20674	0.34061	0.27194
GO_bp:go_negative_regulation_of_circadian_sleep_wake_cycle_sleep	5	0.24445	0.40278	0.27196
Curated_gene_sets:reactome_transport_and_synthesis_of_paps	6	0.19318	0.31832	0.27197
GO_bp:go_3_phosphoadenosine_5_phosphosulfate_biosynthetic_process	6	0.19318	0.31832	0.27197
Curated_gene_sets:reactome_ptk6_regulates_rtks_and_their_effectors_akt1_and_dok1	9	0.14778	0.24365	0.27209
GO_bp:go_wnt_signaling_pathway_involved_in_midbrain_dopaminergic_neuron_differentiation	12	0.15589	0.25735	0.27234
Curated_gene_sets:pid_anthrax_pathway	18	0.13527	0.22336	0.2724
GO_bp:go_production_of_molecular_mediator_involved_in_inflammatory_response	62	0.065078	0.10751	0.27249
GO_bp:go_negative_regulation_of_action_potential	8	0.1943	0.32101	0.2725
GO_bp:go_telomere_capping	52	0.073323	0.12117	0.27255
GO_cc:go_stereocilium_membrane	5	0.22605	0.37365	0.2726
GO_mf:go_urea_transmembrane_transporter_activity	6	0.24088	0.39816	0.2726
GO_cc:go_ap_type_membrane_coat_adaptor_complex	45	0.070737	0.11694	0.27264
Curated_gene_sets:barrier_cancer_relapse_normal_sample_up	33	0.091841	0.15184	0.27265
GO_bp:go_lipid_biosynthetic_process	661	0.020722	0.03429	0.27282
GO_bp:go_microtubule_cytoskeleton_organization_involved_in_mitosis	125	0.045576	0.075426	0.27284
GO_cc:go_secretory_granule	831	0.018672	0.030903	0.27286
GO_bp:go_pulmonary_artery_morphogenesis	6	0.23641	0.39143	0.27294
Curated_gene_sets:biocarta_nos1_pathway	21	0.10985	0.18192	0.27298
GO_mf:go_carbohydrate_cation_symporter_activity	20	0.12469	0.2065	0.27299
GO_bp:go_cristae_formation	31	0.086745	0.14369	0.27303
GO_mf:go_nucleobase_transmembrane_transporter_activity	7	0.20429	0.33848	0.27307
GO_bp:go_negative_regulation_of_intrinsic_apoptotic_signaling_pathway	93	0.051837	0.08591	0.27313
Curated_gene_sets:reactome_negative_regulation_of_mapk_pathway	40	0.07616	0.1263	0.27326
GO_bp:go_regulation_of_secondary_metabolic_process	13	0.13259	0.21989	0.27326
Curated_gene_sets:schlosser_myc_and_serum_response_synergy	33	0.074751	0.12399	0.27329
GO_bp:go_positive_regulation_of_adenylate_cyclase_activity	9	0.15911	0.26409	0.27342
GO_bp:go_regulation_of_protein_adp_ribosylation	9	0.18296	0.30366	0.27342
GO_bp:go_forebrain_cell_migration	59	0.075186	0.1248	0.27344
GO_mf:go_postsynaptic_neurotransmitter_receptor_activity	52	0.081153	0.1348	0.27359
Curated_gene_sets:reactome_pre_notch_processing_in_the_endoplasmic_reticulum	6	0.22706	0.37722	0.27362
GO_bp:go_outflow_tract_septum_morphogenesis	27	0.12048	0.20018	0.27364
GO_bp:go_dna_metabolic_process	828	0.017983	0.029879	0.27364
GO_cc:go_platelet_alpha_granule_lumen	67	0.066365	0.11031	0.27372
Curated_gene_sets:reactome_reproduction	127	0.047555	0.079097	0.27385
GO_mf:go_choline_transmembrane_transporter_activity	5	0.21857	0.36379	0.27398
Curated_gene_sets:gaussmann_mll_af4_fusion_targets_c_dn	18	0.1341	0.22326	0.27405
Curated_gene_sets:hasina_nol7_targets_dn	13	0.16739	0.27869	0.27405
GO_bp:go_translational_termination	104	0.047468	0.079113	0.27425
Curated_gene_sets:delpuech_foxo3_targets_up	64	0.067807	0.11305	0.27433
GO_bp:go_sodium_ion_import_across_plasma_membrane	15	0.14009	0.23357	0.27434
Curated_gene_sets:reactome_traf6_mediated_nf_kb_activation	24	0.10635	0.17738	0.2744
Curated_gene_sets:karlsson_tgfb1_targets_dn	194	0.036116	0.060239	0.27441
Curated_gene_sets:reactome_signaling_by_egfrviii_in_cancer	14	0.11714	0.19548	0.2745
GO_mf:go_phosphatase_activator_activity	16	0.1282	0.21397	0.27453
GO_bp:go_positive_regulation_of_muscle_hypertrophy	31	0.09167	0.153	0.27454
Curated_gene_sets:zhan_early_differentiation_genes_dn	42	0.083891	0.14003	0.27455
GO_bp:go_regulation_of_anatomical_structure_size	488	0.024334	0.040621	0.27458
Curated_gene_sets:reactome_amino_acid_transport_across_the_plasma_membrane	32	0.099736	0.16651	0.27459
Curated_gene_sets:lindgren_bladder_cancer_cluster_2a_up	8	0.16985	0.28362	0.27463
Curated_gene_sets:semba_fhit_targets_up	11	0.14609	0.24399	0.27467
Curated_gene_sets:dorn_adenovirus_infection_24hr_up	12	0.15178	0.2535	0.27468
GO_bp:go_vascular_smooth_muscle_cell_differentiation	25	0.11122	0.18576	0.27468
GO_bp:go_activation_of_jnkk_activity	11	0.16695	0.27901	0.2748
Curated_gene_sets:reactome_rna_polymerase_iii_transcription_initiation_from_type_1_promoter	28	0.086368	0.1446	0.27516
Curated_gene_sets:dazard_uv_response_cluster_g24	22	0.10888	0.18235	0.27522
GO_bp:go_neural_plate_development	10	0.17138	0.28702	0.27522
GO_bp:go_necroptotic_signaling_pathway	6	0.23416	0.39219	0.27524
GO_bp:go_regulation_of_wnt_signaling_pathway_involved_in_heart_development	5	0.26181	0.43874	0.27535
GO_bp:go_cellular_macromolecule_catabolic_process	1101	0.015265	0.025595	0.27545
GO_bp:go_positive_regulation_of_t_cell_mediated_cytotoxicity	25	0.11405	0.19129	0.27552
GO_bp:go_peripheral_nervous_system_development	76	0.060432	0.10136	0.27552
GO_bp:go_blood_vessel_remodeling	40	0.082556	0.1386	0.27571
Curated_gene_sets:caffarel_response_to_thc_8hr_3_up	5	0.19208	0.32275	0.27588
GO_bp:go_positive_regulation_of_autophagosome_maturation	7	0.1946	0.327	0.27589
GO_bp:go_regulation_of_translational_initiation	73	0.059278	0.099626	0.27592
Curated_gene_sets:pid_hedgehog_gli_pathway	47	0.074863	0.1259	0.27605
GO_bp:go_negative_regulation_of_organic_acid_transport	20	0.12371	0.20811	0.27612
GO_bp:go_mammary_gland_epithelium_development	70	0.065763	0.11065	0.27614
GO_bp:go_interleukin_4_production	34	0.10402	0.17501	0.27614
Curated_gene_sets:kerley_response_to_cisplatin_up	42	0.081793	0.13767	0.27621
Curated_gene_sets:pid_p73pathway	79	0.056606	0.095397	0.27647
GO_bp:go_diet_induced_thermogenesis	9	0.1888	0.31829	0.27653
GO_bp:go_regulation_of_neutrophil_degranulation	7	0.191	0.32204	0.27656
GO_bp:go_negative_regulation_of_complement_activation	8	0.19013	0.32059	0.27657
Curated_gene_sets:reactome_synthesis_of_pa	39	0.083585	0.14096	0.27661
GO_cc:go_cell_projection_part	1432	0.014285	0.024091	0.27661
GO_bp:go_neuron_death_in_response_to_hydrogen_peroxide	5	0.17957	0.30285	0.27662
GO_bp:go_phototransduction_visible_light	36	0.08823	0.14888	0.27671
GO_mf:go_ubiquitin_ubiquitin_ligase_activity	13	0.13955	0.23549	0.27673
Curated_gene_sets:suzuki_response_to_tsa	16	0.13172	0.22237	0.27681
GO_mf:go_endopeptidase_activity	397	0.027543	0.046497	0.27681
Curated_gene_sets:reactome_cytosolic_sulfonation_of_small_molecules	23	0.11121	0.1878	0.27686
GO_bp:go_growth_plate_cartilage_morphogenesis	19	0.12838	0.21683	0.27689
GO_cc:go_respiratory_chain_complex_iii	10	0.14909	0.25181	0.27691
GO_bp:go_rna_dependent_dna_biosynthetic_process	72	0.05674	0.095857	0.27696
Curated_gene_sets:reactome_cellular_responses_to_external_stimuli	519	0.022463	0.037961	0.27701
GO_bp:go_peptidyl_tyrosine_modification	355	0.028519	0.048195	0.27702
GO_bp:go_positive_regulation_of_cellular_respiration	7	0.16021	0.27076	0.27703
Curated_gene_sets:mellman_tut1_targets_up	20	0.10864	0.18368	0.27711
GO_bp:go_regulation_of_stem_cell_differentiation	114	0.044252	0.074829	0.27714
GO_bp:go_negative_regulation_of_synaptic_plasticity	5	0.20082	0.33973	0.27722
GO_mf:go_estrogen_receptor_activity	5	0.23925	0.40482	0.27727
Curated_gene_sets:wang_lsd1_targets_dn	36	0.092464	0.15647	0.27728
GO_bp:go_l_alpha_amino_acid_transmembrane_transport	49	0.076169	0.1289	0.27729
Curated_gene_sets:durand_stroma_ns_up	164	0.040945	0.069297	0.27731
GO_bp:go_regulation_of_steroid_metabolic_process	114	0.047102	0.079749	0.27739
GO_bp:go_dendritic_transport	9	0.16311	0.27618	0.2774
GO_bp:go_regulation_of_response_to_cytokine_stimulus	161	0.040004	0.067757	0.27746
Curated_gene_sets:reactome_mrna_editing:_c_to_u_conversion	8	0.19561	0.33139	0.2775
GO_bp:go_positive_regulation_of_reproductive_process	72	0.064159	0.10869	0.27751
GO_bp:go_intraciliary_transport_involved_in_cilium_assembly	40	0.0859	0.14555	0.27754
GO_bp:go_positive_regulation_of_vascular_endothelial_cell_proliferation	14	0.13269	0.22495	0.27765
Curated_gene_sets:reactome_vldl_assembly	5	0.20958	0.35551	0.27776
GO_cc:go_sperm_midpiece	22	0.11067	0.18774	0.27777
Curated_gene_sets:reactome_heparan_sulfate_heparin_hs_gag_metabolism	56	0.070923	0.12032	0.27779
GO_mf:go_aldehyde_lyase_activity	10	0.1384	0.2348	0.27779
GO_bp:go_negative_regulation_of_alpha_beta_t_cell_differentiation	24	0.10364	0.17587	0.27784
GO_cc:go_holliday_junction_resolvase_complex	5	0.21473	0.36475	0.27803
GO_bp:go_otic_vesicle_development	14	0.15343	0.26073	0.27812
GO_cc:go_neuron_projection_cytoplasm	81	0.053346	0.090717	0.27825
GO_bp:go_dicarboxylic_acid_transport	96	0.051923	0.088376	0.27843
Curated_gene_sets:reactome_lgi_adam_interactions	14	0.13309	0.22667	0.27855
GO_bp:go_thorax_and_anterior_abdomen_determination	5	0.30614	0.52156	0.27862
GO_bp:go_digestive_tract_morphogenesis	49	0.073903	0.12592	0.27864
GO_bp:go_protein_neddylation	15	0.11979	0.20417	0.2787
GO_bp:go_muscular_septum_morphogenesis	5	0.26817	0.45743	0.27885
GO_bp:go_regulation_of_proteasomal_protein_catabolic_process	179	0.035386	0.060422	0.27906
Curated_gene_sets:weigel_oxidative_stress_by_hne_and_tbh	59	0.071183	0.12156	0.27908
Curated_gene_sets:johansson_gliomagenesis_by_pdgfb_up	55	0.071783	0.12263	0.27915
GO_bp:go_b_cell_chemotaxis	8	0.19481	0.33285	0.27918
Curated_gene_sets:reactome_n_glycan_trimming_and_elongation_in_the_cis_golgi	5	0.27401	0.46849	0.27932
GO_bp:go_negative_regulation_of_fatty_acid_transport	8	0.17524	0.29987	0.27948
GO_bp:go_regulation_of_plasminogen_activation	13	0.14943	0.2558	0.27956
GO_bp:go_viral_rna_genome_replication	32	0.09742	0.16683	0.27963
GO_mf:go_cytochrome_b5_reductase_activity_acting_on_nad_p_h	7	0.19831	0.33962	0.27964
GO_bp:go_conditioned_taste_aversion	5	0.24385	0.41765	0.27966
Curated_gene_sets:mootha_glycogen_metabolism	21	0.11565	0.1981	0.27968
GO_bp:go_response_to_increased_oxygen_levels	26	0.093799	0.16068	0.2797
Curated_gene_sets:cheok_response_to_mercaptopurine_and_ld_mtx_dn	20	0.11383	0.19508	0.27978
Curated_gene_sets:weber_methylated_lcp_in_sperm_up	15	0.12807	0.21954	0.27983
GO_bp:go_bronchus_development	11	0.16913	0.28994	0.27984
Curated_gene_sets:liu_prostate_cancer_up	92	0.052505	0.090087	0.28001
GO_cc:go_mitochondrial_respiratory_chain_complex_iv	10	0.1396	0.23952	0.28001
Curated_gene_sets:pedersen_metastasis_by_erbb2_isoform_6	29	0.10005	0.17195	0.28033
GO_mf:go_chromatin_binding	526	0.021698	0.037292	0.28033
Curated_gene_sets:reactome_regulation_of_signaling_by_cbl	23	0.10122	0.17397	0.28034
GO_bp:go_regulation_of_production_of_molecular_mediator_of_immune_response	140	0.043742	0.075211	0.28043
GO_bp:go_negative_regulation_of_establishment_of_protein_localization	174	0.038134	0.065592	0.2805
Curated_gene_sets:kegg_calcium_signaling_pathway	178	0.038911	0.06694	0.28053
GO_bp:go_cell_redox_homeostasis	75	0.057044	0.098143	0.28054
GO_bp:go_protein_localization_to_extracellular_region	8	0.19373	0.33338	0.28058
GO_bp:go_t_cell_tolerance_induction	12	0.16634	0.28625	0.28059
GO_mf:go_oxidoreductase_activity_acting_on_a_heme_group_of_donors	25	0.10122	0.17425	0.28066
GO_bp:go_regulation_of_phospholipase_a2_activity	10	0.14052	0.2421	0.28082
GO_cc:go_cell_trailing_edge	13	0.14595	0.25148	0.28084
GO_bp:go_interleukin_18_production	11	0.14767	0.25457	0.28094
Curated_gene_sets:raffel_vegfa_targets_up	9	0.16759	0.28901	0.281
GO_bp:go_neurotrophin_signaling_pathway	39	0.08337	0.14379	0.28102
GO_bp:go_regulation_of_mesenchymal_to_epithelial_transition_involved_in_metanephros_morphogenesis	8	0.20711	0.35758	0.28123
GO_bp:go_positive_regulation_of_synaptic_vesicle_transport	11	0.16974	0.29317	0.28131
GO_bp:go_cellular_hormone_metabolic_process	100	0.052111	0.090049	0.2814
GO_bp:go_adhesion_of_symbiont_to_host_cell	12	0.15956	0.27585	0.28148
Curated_gene_sets:gazda_diamond_blackfan_anemia_progenitor_dn	62	0.063487	0.10978	0.28153
GO_bp:go_negative_regulation_of_cell_cycle_g1_s_phase_transition	105	0.050442	0.087232	0.28155
GO_bp:go_positive_regulation_of_adipose_tissue_development	5	0.22499	0.38918	0.2816
Curated_gene_sets:reactome_regulation_of_localization_of_foxo_transcription_factors	12	0.14458	0.25019	0.28168
GO_bp:go_regulation_of_arachidonic_acid_secretion	8	0.18175	0.31465	0.28176
Curated_gene_sets:reactome_constitutive_signaling_by_akt1_e17k_in_cancer	26	0.09872	0.17091	0.28177
GO_bp:go_neural_plate_regionalization	6	0.22392	0.38774	0.2818
Curated_gene_sets:reactome_other_interleukin_signaling	293	0.029814	0.05164	0.28185
GO_mf:go_rna_directed_dna_polymerase_activity	6	0.1734	0.30042	0.28191
GO_mf:go_telomerase_activity	6	0.1734	0.30042	0.28191
GO_mf:go_1_acylglycerophosphocholine_o_acyltransferase_activity	5	0.2208	0.38282	0.28206
GO_bp:go_regulation_of_transmembrane_transport	536	0.022729	0.039413	0.28208
Curated_gene_sets:reactome_metabolism_of_porphyrins	16	0.11784	0.20437	0.28211
Curated_gene_sets:reactome_metabolism_of_folate_and_pterines	17	0.11855	0.2056	0.28211
Curated_gene_sets:reactome_translation	289	0.027786	0.048204	0.28216
GO_cc:go_nuclear_heterochromatin	33	0.084255	0.14619	0.28219
GO_bp:go_response_to_amino_acid	111	0.048797	0.084697	0.28226
Curated_gene_sets:reactome_sumo_is_proteolytically_processed	6	0.18037	0.31314	0.28231
GO_mf:go_vitamin_transmembrane_transporter_activity	24	0.098052	0.17028	0.28237
Curated_gene_sets:rodrigues_ntn1_targets_up	16	0.1426	0.24765	0.28238
GO_mf:go_complement_receptor_activity	5	0.27558	0.479	0.28254
GO_mf:go_gpi_linked_ephrin_receptor_activity	7	0.21138	0.36756	0.28261
GO_bp:go_regulation_of_centriole_elongation	5	0.23548	0.40951	0.28264
Curated_gene_sets:gentile_uv_response_cluster_d1	17	0.11754	0.20449	0.28271
GO_bp:go_skeletal_muscle_acetylcholine_gated_channel_clustering	12	0.14219	0.24738	0.28272
Curated_gene_sets:zhou_tnf_signaling_4hr	54	0.065894	0.11466	0.28275
Curated_gene_sets:qi_plasmacytoma_dn	96	0.050006	0.087042	0.28282
GO_bp:go_proteasomal_protein_catabolic_process	463	0.021878	0.038085	0.28284
GO_bp:go_regulation_of_insulin_like_growth_factor_receptor_signaling_pathway	23	0.10373	0.18058	0.28285
GO_bp:go_replication_fork_arrest	5	0.25138	0.438	0.28301
Curated_gene_sets:reactome_regulation_of_pten_localization	9	0.1516	0.26421	0.28306
Curated_gene_sets:reactome_the_phototransduction_cascade	34	0.087311	0.15222	0.28313
Curated_gene_sets:reactome_runx1_regulates_transcription_of_genes_involved_in_wnt_signaling	6	0.1873	0.32659	0.28316
GO_bp:go_regulation_of_camp_dependent_protein_kinase_activity	16	0.1318	0.22985	0.28318
GO_bp:go_negative_regulation_of_protein_maturation	30	0.082839	0.14466	0.28344
GO_mf:go_ligase_activity_forming_phosphoric_ester_bonds	5	0.22219	0.388	0.28345
Curated_gene_sets:chandran_metastasis_top50_dn	43	0.074021	0.12933	0.28355
Curated_gene_sets:smith_liver_cancer	47	0.078935	0.13792	0.28356
GO_bp:go_rna_polymerase_iii_preinitiation_complex_assembly	8	0.15537	0.27148	0.28357
Curated_gene_sets:nakamura_adipogenesis_late_up	97	0.052508	0.09177	0.28361
Curated_gene_sets:hooi_st7_targets_dn	112	0.049968	0.087361	0.28367
Curated_gene_sets:gaussmann_mll_af4_fusion_targets_b_dn	8	0.18829	0.32922	0.28369
Curated_gene_sets:gavin_il2_responsive_foxp3_targets_dn	5	0.24085	0.42123	0.28374
GO_cc:go_histone_methyltransferase_complex	86	0.048432	0.084708	0.28375
GO_mf:go_cyclase_activity	22	0.10842	0.18969	0.28381
GO_bp:go_cellular_response_to_estradiol_stimulus	34	0.082316	0.14409	0.2839
Curated_gene_sets:mohankumar_hoxa1_targets_dn	162	0.041151	0.072036	0.28392
Curated_gene_sets:raghavachari_platelet_specific_genes	71	0.060576	0.10605	0.28393
GO_bp:go_nucleobase_containing_small_molecule_metabolic_process	353	0.026584	0.046543	0.28395
Curated_gene_sets:reactome_fructose_catabolism	5	0.18047	0.31609	0.28402
GO_bp:go_fructose_catabolic_process	5	0.18047	0.31609	0.28402
GO_bp:go_cellular_carbohydrate_metabolic_process	257	0.031469	0.055123	0.28404
GO_bp:go_negative_regulation_of_protein_targeting_to_membrane	5	0.18131	0.31765	0.28408
Curated_gene_sets:kaab_heart_atrium_vs_ventricle_up	255	0.031563	0.055334	0.2842
GO_cc:go_golgi_membrane	738	0.018214	0.031936	0.28422
Curated_gene_sets:reactome_er_to_golgi_anterograde_transport	155	0.036398	0.063821	0.28424
GO_cc:go_proteasome_core_complex_alpha_subunit_complex	10	0.14432	0.25311	0.28428
GO_bp:go_metanephric_nephron_tubule_epithelial_cell_differentiation	7	0.21729	0.38137	0.28442
Curated_gene_sets:ehlers_aneuploidy_dn	12	0.13607	0.2389	0.28449
Curated_gene_sets:reactome_mismatch_repair	15	0.12906	0.22659	0.2845
GO_bp:go_relaxation_of_vascular_smooth_muscle	7	0.20503	0.36016	0.28459
Curated_gene_sets:reactome_antimicrobial_peptides	80	0.061829	0.10862	0.28461
GO_cc:go_anaphase_promoting_complex	21	0.088481	0.15551	0.28469
Curated_gene_sets:reactome_interleukin_6_signaling	11	0.14908	0.26207	0.28473
GO_bp:go_snrna_transcription_by_rna_polymerase_iii	6	0.18051	0.31743	0.2848
Curated_gene_sets:nelson_response_to_androgen_dn	16	0.12824	0.22564	0.2849
GO_bp:go_regulation_of_t_circle_formation	6	0.20074	0.35318	0.2849
Curated_gene_sets:korkola_yolk_sac_tumor_up	20	0.11753	0.20683	0.28494
Curated_gene_sets:reactome_arachidonate_production_from_dag	5	0.23451	0.41268	0.28494
GO_bp:go_regulation_of_synapse_structural_plasticity	8	0.17381	0.30589	0.28495
GO_bp:go_receptor_catabolic_process	32	0.08748	0.15401	0.28502
GO_bp:go_integrin_activation	22	0.098503	0.17363	0.28526
GO_cc:go_inhibitory_synapse	16	0.12703	0.224	0.28533
Curated_gene_sets:reactome_intra_golgi_and_retrograde_golgi_to_er_traffic	201	0.032593	0.05748	0.28535
Curated_gene_sets:liang_hematopoiesis_stem_cell_number_small_vs_huge_up	38	0.077422	0.13658	0.28541
GO_bp:go_positive_regulation_of_mapk_cascade	519	0.022587	0.039849	0.28543
Curated_gene_sets:reactome_hur_elavl1_binds_and_stabilizes_mrna	8	0.18	0.31774	0.28553
GO_bp:go_positive_regulation_of_interleukin_5_production	12	0.14682	0.25925	0.28559
GO_cc:go_ribonuclease_p_complex	14	0.13589	0.24011	0.28572
GO_bp:go_endosomal_transport	214	0.031404	0.055516	0.28581
GO_bp:go_response_to_amyloid_beta	39	0.086024	0.1521	0.28584
Curated_gene_sets:jaatinen_hematopoietic_stem_cell_dn	227	0.034883	0.061734	0.28602
GO_bp:go_striated_muscle_contraction	165	0.038387	0.067951	0.28607
GO_mf:go_fatty_acid_synthase_activity	11	0.1542	0.27305	0.28614
GO_bp:go_positive_regulation_of_protein_deacetylation	21	0.10071	0.17844	0.28624
GO_bp:go_dense_core_granule_transport	8	0.18176	0.32205	0.28624
GO_mf:go_ubiquitin_like_protein_ligase_binding	301	0.027571	0.048867	0.28631
Curated_gene_sets:wang_response_to_androgen_up	27	0.092746	0.16439	0.28632
Curated_gene_sets:kegg_glycosaminoglycan_biosynthesis_heparan_sulfate	26	0.10159	0.18036	0.28663
GO_cc:go_laminin_complex	8	0.20437	0.36286	0.28664
GO_bp:go_endothelial_cell_activation	10	0.19225	0.3414	0.28667
GO_bp:go_positive_regulation_of_phosphorus_metabolic_process	1050	0.015776	0.028029	0.28677
GO_bp:go_hair_follicle_placode_formation	5	0.22641	0.40229	0.28679
GO_cc:go_neurofilament	7	0.18926	0.33633	0.28682
GO_bp:go_glucocorticoid_metabolic_process	24	0.091796	0.16324	0.28695
GO_bp:go_protein_activation_cascade	28	0.09346	0.16624	0.287
GO_bp:go_regulation_of_isotype_switching_to_ige_isotypes	7	0.17745	0.31592	0.28716
GO_bp:go_cartilage_morphogenesis	29	0.098934	0.17614	0.28717
Curated_gene_sets:reactome_signaling_by_ntrks	100	0.047371	0.084408	0.28733
Curated_gene_sets:reactome_mitochondrial_translation	95	0.04682	0.083442	0.28736
GO_cc:go_er_to_golgi_transport_vesicle_membrane	58	0.058676	0.10457	0.28737
GO_bp:go_tolerance_induction_to_self_antigen	5	0.22315	0.39775	0.2874
Curated_gene_sets:reactome_runx1_regulates_transcription_of_genes_involved_in_differentiation_of_myeloid_cells	7	0.1608	0.28684	0.28754
Curated_gene_sets:akl_htlv1_infection_dn	66	0.061252	0.10929	0.28759
GO_bp:go_retina_layer_formation	22	0.11537	0.20584	0.28759
GO_bp:go_proteolysis	1690	0.012418	0.022163	0.28764
GO_bp:go_gtp_biosynthetic_process	10	0.13708	0.24477	0.28773
GO_cc:go_periciliary_membrane_compartment	6	0.21306	0.38059	0.2878
GO_bp:go_tendon_development	6	0.23557	0.42128	0.28802
Curated_gene_sets:kim_pten_targets_up	18	0.1196	0.21391	0.28805
Curated_gene_sets:iizuka_liver_cancer_early_recurrence	11	0.1661	0.29714	0.28808
GO_bp:go_tolerance_induction_dependent_upon_immune_response	5	0.24068	0.43058	0.2881
GO_bp:go_ras_protein_signal_transduction	436	0.023518	0.042082	0.28813
Curated_gene_sets:pid_p53_downstream_pathway	135	0.043034	0.077024	0.28818
Curated_gene_sets:reactome_mapk3_erk1_activation	10	0.16681	0.29862	0.28823
GO_cc:go_multivesicular_body_membrane	11	0.13562	0.24316	0.28852
GO_bp:go_positive_regulation_of_proteolysis	343	0.025853	0.046393	0.28868
GO_bp:go_negative_regulation_of_leukocyte_degranulation	12	0.16595	0.29794	0.28877
GO_bp:go_negative_regulation_of_hydrolase_activity	432	0.024547	0.044073	0.28878
GO_bp:go_positive_regulation_of_lymphocyte_apoptotic_process	18	0.10773	0.19344	0.28879
GO_bp:go_g0_to_g1_transition	44	0.068558	0.12311	0.28881
GO_bp:go_spindle_midzone_assembly	10	0.14371	0.25824	0.28894
GO_bp:go_positive_regulation_of_organelle_assembly	71	0.057341	0.10309	0.28903
Curated_gene_sets:meissner_brain_hcp_with_h3k4me2	18	0.11371	0.20457	0.28916
GO_bp:go_adipose_tissue_development	42	0.079897	0.14374	0.28916
Curated_gene_sets:reactome_activated_ntrk2_signals_through_fyn	7	0.20612	0.3709	0.2892
GO_bp:go_negative_regulation_of_dna_replication	39	0.080987	0.14579	0.28928
Curated_gene_sets:nikolsky_breast_cancer_20p13_amplicon	8	0.23817	0.4293	0.28952
GO_bp:go_regulation_of_cytoplasmic_translational_initiation	5	0.18136	0.32694	0.28955
Curated_gene_sets:su_placenta	28	0.090621	0.1635	0.2897
GO_bp:go_folate_import_across_plasma_membrane	5	0.24735	0.44625	0.2897
Curated_gene_sets:biocarta_pml_pathway	17	0.11095	0.20018	0.28971
GO_bp:go_urate_metabolic_process	10	0.16015	0.28956	0.29011
Curated_gene_sets:schlosser_serum_response_dn	693	0.018402	0.033298	0.29026
GO_mf:go_cytoskeletal_adaptor_activity	13	0.12182	0.22043	0.29026
GO_bp:go_alcohol_biosynthetic_process	166	0.036579	0.066232	0.29038
Curated_gene_sets:valk_aml_cluster_2	27	0.099883	0.18092	0.29045
Curated_gene_sets:qi_hypoxia	127	0.044276	0.080221	0.29051
GO_bp:go_regulation_of_superoxide_metabolic_process	31	0.079747	0.14459	0.29064
GO_mf:go_protein_heterodimerization_activity	479	0.022612	0.040998	0.29064
GO_cc:go_gap_junction	32	0.1033	0.18737	0.29071
GO_bp:go_response_to_retinoic_acid	106	0.048821	0.08857	0.29075
Curated_gene_sets:smid_breast_cancer_basal_dn	682	0.019383	0.035167	0.29076
GO_bp:go_negative_regulation_of_glucose_transmembrane_transport	17	0.11691	0.21216	0.29081
GO_bp:go_negative_regulation_of_mesenchymal_cell_proliferation	8	0.19992	0.36293	0.29087
GO_bp:go_positive_regulation_of_response_to_endoplasmic_reticulum_stress	37	0.072177	0.13113	0.29101
Curated_gene_sets:reactome_transmission_across_electrical_synapses	5	0.23602	0.4291	0.29115
GO_bp:go_cellular_response_to_salt_stress	9	0.17933	0.3262	0.29125
Curated_gene_sets:pid_s1p_s1p4_pathway	14	0.13226	0.24066	0.29131
Curated_gene_sets:reactome_aspartate_and_asparagine_metabolism	11	0.16369	0.29813	0.29149
GO_bp:go_adenylate_cyclase_inhibiting_g_protein_coupled_receptor_signaling_pathway	85	0.056056	0.10213	0.29156
GO_bp:go_sympathetic_nervous_system_development	21	0.11352	0.20694	0.29166
GO_cc:go_extrinsic_component_of_synaptic_membrane	13	0.1325	0.24167	0.29175
Curated_gene_sets:biocarta_cbl_pathway	12	0.14089	0.25697	0.29176
GO_cc:go_camp_dependent_protein_kinase_complex	8	0.15453	0.28187	0.29177
GO_cc:go_escrt_iii_complex	11	0.13464	0.24563	0.2918
GO_mf:go_telomeric_dna_binding	38	0.072154	0.13164	0.29181
Curated_gene_sets:reactome_ionotropic_activity_of_kainate_receptors	10	0.15371	0.28049	0.29185
GO_bp:go_interleukin_35_mediated_signaling_pathway	11	0.15593	0.28455	0.29185
GO_mf:go_heme_transporter_activity	7	0.16297	0.29747	0.2919
GO_bp:go_regulation_of_granulocyte_differentiation	15	0.13261	0.24207	0.29192
GO_bp:go_meiotic_chromosome_condensation	6	0.16837	0.30744	0.29197
Curated_gene_sets:yao_temporal_response_to_progesterone_cluster_3	13	0.13913	0.25436	0.2922
Curated_gene_sets:kegg_wnt_signaling_pathway	149	0.040039	0.073211	0.29223
GO_bp:go_regulation_of_ion_transmembrane_transport	455	0.023579	0.043114	0.29223
GO_bp:go_carbohydrate_transmembrane_transport	113	0.045042	0.082422	0.29237
Curated_gene_sets:reactome_histidine_catabolism	8	0.17401	0.31864	0.2925
GO_bp:go_histidine_catabolic_process	8	0.17401	0.31864	0.2925
GO_bp:go_membrane_protein_intracellular_domain_proteolysis	17	0.10708	0.1962	0.29261
GO_bp:go_negative_regulation_of_extracellular_matrix_disassembly	4	0.20961	0.38421	0.29269
Curated_gene_sets:reactome_fgfr1_mutant_receptor_activation	31	0.092288	0.16924	0.29278
GO_bp:go_depyrimidination	8	0.17022	0.31217	0.29278
Curated_gene_sets:pid_il6_7_pathway	47	0.073271	0.13439	0.2928
Curated_gene_sets:acosta_proliferation_independent_myc_targets_dn	117	0.043092	0.079034	0.2928
GO_bp:go_flavone_metabolic_process	6	0.19088	0.35009	0.2928
GO_bp:go_lymphocyte_costimulation	55	0.067904	0.12461	0.29291
Curated_gene_sets:kegg_erbb_signaling_pathway	89	0.050294	0.092326	0.29297
GO_bp:go_microtubule_cytoskeleton_organization	529	0.02015	0.036989	0.29297
Curated_gene_sets:mayburd_response_to_l663536_dn	55	0.063811	0.11727	0.29317
GO_bp:go_positive_regulation_of_extrinsic_apoptotic_signaling_pathway_via_death_domain_receptors	17	0.12974	0.23847	0.2932
Curated_gene_sets:kerley_response_to_cisplatin_dn	5	0.20006	0.36772	0.29321
Curated_gene_sets:reactome_platelet_sensitization_by_ldl	16	0.11027	0.20276	0.29328
GO_bp:go_positive_regulation_of_granulocyte_differentiation	8	0.18002	0.33107	0.2933
GO_bp:go_positive_regulation_of_protein_complex_assembly	241	0.029272	0.053842	0.29334
GO_mf:go_phosphatidylinositol_phosphate_kinase_activity	15	0.12578	0.23137	0.29336
Curated_gene_sets:sakai_tumor_infiltrating_monocytes_up	27	0.097774	0.17994	0.29344
GO_bp:go_cellular_response_to_ethanol	14	0.12575	0.23155	0.29354
GO_bp:go_response_to_osmotic_stress	76	0.053566	0.098635	0.29354
GO_bp:go_sertoli_cell_development	14	0.1336	0.24602	0.29356
GO_bp:go_bile_acid_metabolic_process	44	0.073947	0.13638	0.29384
Curated_gene_sets:reactome_orexin_and_neuropeptides_ff_and_qrfp_bind_to_their_respective_receptors	8	0.18369	0.33889	0.2939
GO_cc:go_lamellar_body	17	0.12924	0.23844	0.2939
GO_bp:go_regulation_of_myd88_independent_toll_like_receptor_signaling_pathway	8	0.15138	0.27937	0.29396
GO_cc:go_protein_serine_threonine_phosphatase_complex	45	0.06912	0.12765	0.2941
GO_bp:go_regulation_of_lysosomal_protein_catabolic_process	8	0.16762	0.30961	0.29412
Curated_gene_sets:koinuma_colon_cancer_msi_dn	8	0.18577	0.34314	0.29413
GO_bp:go_intrinsic_apoptotic_signaling_pathway_in_response_to_hypoxia	6	0.1734	0.3203	0.29414
GO_bp:go_fungiform_papilla_morphogenesis	5	0.24365	0.45019	0.29418
GO_bp:go_mitotic_nuclear_division	279	0.02726	0.050371	0.29419
GO_bp:go_steroid_hormone_secretion	21	0.099834	0.18447	0.29419
GO_bp:go_peptide_modification	4	0.26062	0.48165	0.29423
GO_cc:go_dendrite_cytoplasm	33	0.078718	0.14554	0.2943
GO_bp:go_regulation_of_phosphatidylinositol_3_kinase_signaling	117	0.044702	0.082651	0.29431
GO_bp:go_secretory_granule_localization	11	0.15357	0.284	0.29435
GO_bp:go_regulation_of_catabolic_process	949	0.015173	0.028063	0.29437
Curated_gene_sets:reactome_fatty_acids_bound_to_gpr40_ffar1_regulate_insulin_secretion	8	0.18281	0.33817	0.2944
Curated_gene_sets:aston_major_depressive_disorder_dn	157	0.037229	0.068917	0.29454
GO_bp:go_negative_regulation_of_interleukin_10_production	18	0.11079	0.2051	0.29455
GO_bp:go_glial_cell_development	106	0.04604	0.085258	0.2946
GO_cc:go_postsynaptic_actin_cytoskeleton	5	0.22375	0.41435	0.2946
GO_mf:go_lys63_specific_deubiquitinase_activity	12	0.13414	0.24845	0.29464
Curated_gene_sets:reactome_gastrin_creb_signalling_pathway_via_pkc_and_mapk	18	0.10548	0.19546	0.29472
Curated_gene_sets:gross_hypoxia_via_elk3_only_up	31	0.096316	0.17857	0.29481
GO_bp:go_positive_regulation_of_sequestering_of_triglyceride	7	0.19038	0.35337	0.29503
Curated_gene_sets:nikolsky_breast_cancer_20q11_amplicon	31	0.14975	0.27797	0.29504
Curated_gene_sets:sengupta_ebna1_anticorrelated	141	0.038116	0.070775	0.2951
GO_bp:go_positive_regulation_of_systemic_arterial_blood_pressure	14	0.14062	0.26151	0.29538
Curated_gene_sets:jiang_hypoxia_normal	201	0.034296	0.063797	0.29544
GO_cc:go_calcineurin_complex	5	0.1843	0.3429	0.29547
Curated_gene_sets:reactome_glycogen_metabolism	27	0.085024	0.15855	0.29589
Curated_gene_sets:acevedo_liver_cancer_with_h3k27me3_up	271	0.031083	0.057989	0.29598
GO_cc:go_mrna_editing_complex	8	0.1345	0.25097	0.29601
GO_bp:go_positive_regulation_of_jnk_cascade	139	0.041132	0.076788	0.2961
Curated_gene_sets:gaussmann_mll_af4_fusion_targets_a_up	190	0.034922	0.065201	0.29612
Curated_gene_sets:reactome_scavenging_by_class_b_receptors	6	0.19996	0.37335	0.29613
Curated_gene_sets:reactome_rsk_activation	7	0.19568	0.36539	0.29614
GO_bp:go_intracellular_receptor_signaling_pathway	274	0.02813	0.052586	0.29636
GO_bp:go_negative_regulation_of_protein_metabolic_process	1024	0.015128	0.028284	0.29637
GO_bp:go_otic_vesicle_morphogenesis	9	0.17683	0.3307	0.29642
GO_bp:go_production_of_small_rna_involved_in_gene_silencing_by_rna	51	0.063832	0.11946	0.29656
GO_bp:go_retrograde_neuronal_dense_core_vesicle_transport	5	0.21097	0.39488	0.29658
GO_mf:go_gated_channel_activity	335	0.027728	0.051898	0.29658
GO_bp:go_cholesterol_catabolic_process	13	0.12595	0.23584	0.29666
GO_bp:go_negative_regulation_of_stress_activated_protein_kinase_signaling_cascade	44	0.066083	0.12378	0.29671
GO_bp:go_chondrocyte_development_involved_in_endochondral_bone_morphogenesis	24	0.10359	0.19405	0.29673
Curated_gene_sets:maina_vhl_targets_up	10	0.14831	0.27788	0.29677
Curated_gene_sets:reactome_glycosaminoglycan_metabolism	125	0.04154	0.07787	0.29686
GO_bp:go_protein_heterotrimerization	13	0.13811	0.25892	0.29688
Curated_gene_sets:naba_ecm_regulators	232	0.033011	0.061906	0.29694
Curated_gene_sets:bruneau_heart_great_vessels_and_valvulogenesis	8	0.17645	0.33098	0.29698
GO_bp:go_hepatocyte_growth_factor_receptor_signaling_pathway	16	0.12111	0.22724	0.29704
Curated_gene_sets:gery_cebp_targets	124	0.043735	0.08208	0.29708
GO_bp:go_neural_plate_anterior_posterior_regionalization	5	0.2304	0.4324	0.29708
Curated_gene_sets:iwanaga_e2f1_targets_not_induced_by_serum	6	0.19108	0.35866	0.2971
GO_bp:go_acetate_ester_transport	6	0.1587	0.29819	0.29729
GO_bp:go_positive_regulation_of_macrophage_migration	19	0.10026	0.18849	0.29739
GO_bp:go_positive_regulation_of_mitotic_sister_chromatid_separation	9	0.14868	0.27952	0.2974
GO_mf:go_tfiid_class_transcription_factor_complex_binding	11	0.14042	0.26401	0.29741
Curated_gene_sets:myllykangas_amplification_hot_spot_12	11	0.11941	0.22452	0.29743
GO_bp:go_actin_filament_organization	386	0.024408	0.045909	0.29749
GO_bp:go_regulation_of_cell_growth_involved_in_cardiac_muscle_cell_development	17	0.10295	0.19368	0.29752
GO_bp:go_regulation_of_cell_shape	146	0.040107	0.075556	0.29777
GO_bp:go_peptidyl_lysine_acetylation	160	0.035664	0.067183	0.29777
Curated_gene_sets:biocarta_mcm_pathway	18	0.090425	0.17051	0.29794
GO_bp:go_regulation_of_neurotrophin_trk_receptor_signaling_pathway	13	0.13519	0.25518	0.29814
GO_cc:go_respiratory_chain_complex_ii	6	0.17072	0.32236	0.2982
GO_mf:go_succinate_dehydrogenase_activity	6	0.17072	0.32236	0.2982
GO_mf:go_ion_antiporter_activity	58	0.058906	0.11135	0.29841
GO_bp:go_calcium_activated_phospholipid_scrambling	5	0.22095	0.41789	0.2985
Curated_gene_sets:pid_ranbp2_pathway	11	0.14206	0.26875	0.29855
GO_bp:go_cap_independent_translational_initiation	5	0.20561	0.38902	0.29857
Curated_gene_sets:mori_emu_myc_lymphoma_by_onset_time_dn	18	0.097947	0.18541	0.29866
GO_bp:go_neutrophil_differentiation	9	0.15574	0.29497	0.29875
GO_bp:go_glial_cell_fate_commitment	14	0.12686	0.2403	0.29877
Curated_gene_sets:reactome_melanin_biosynthesis	5	0.24485	0.46385	0.2988
GO_bp:go_sulfur_amino_acid_transport	7	0.14608	0.27679	0.29883
GO_bp:go_negative_regulation_of_oxidoreductase_activity	24	0.089727	0.17009	0.29892
Curated_gene_sets:zhang_antiviral_response_to_ribavirin_dn	46	0.070211	0.13313	0.29896
GO_mf:go_trna_specific_adenosine_deaminase_activity	8	0.16351	0.31014	0.29902
GO_bp:go_response_to_uv_a	6	0.19929	0.37806	0.29906
GO_bp:go_cell_fate_specification_involved_in_pattern_specification	11	0.16286	0.30909	0.29914
Curated_gene_sets:goering_blood_hdl_cholesterol_qtl_trans	13	0.13319	0.25289	0.29921
GO_bp:go_dna_damage_response_signal_transduction_resulting_in_transcription	17	0.11762	0.22333	0.29922
Curated_gene_sets:onder_cdh1_targets_2_dn	466	0.022444	0.042647	0.29935
GO_bp:go_acute_inflammatory_response	107	0.046305	0.088001	0.29938
GO_cc:go_axon_cytoplasm	54	0.057695	0.10968	0.29943
GO_bp:go_positive_regulation_of_defense_response_to_bacterium	9	0.17184	0.3267	0.29945
Curated_gene_sets:hernandez_mitotic_arrest_by_docetaxel_1_dn	39	0.073895	0.1405	0.29946
GO_bp:go_response_to_muscle_stretch	19	0.11144	0.2119	0.29948
Curated_gene_sets:reactome_transcriptional_regulation_by_e2f6	34	0.07656	0.1456	0.29951
GO_bp:go_vitamin_d_receptor_signaling_pathway	9	0.12558	0.23882	0.29951
GO_bp:go_negative_regulation_of_cellular_response_to_hypoxia	7	0.1632	0.31038	0.29951
GO_mf:go_mannosyl_oligosaccharide_mannosidase_activity	9	0.15219	0.28945	0.29952
Curated_gene_sets:bae_brca1_targets_dn	31	0.085494	0.16282	0.29976
Curated_gene_sets:moreira_response_to_tsa_dn	18	0.11543	0.21984	0.29977
GO_bp:go_protein_insertion_into_er_membrane	7	0.136	0.25905	0.2998
Curated_gene_sets:mcclung_delta_fosb_targets_8wk	48	0.067411	0.12844	0.29985
Curated_gene_sets:gaussmann_mll_af4_fusion_targets_b_up	25	0.090296	0.1721	0.29991
Curated_gene_sets:yamanaka_glioblastoma_survival_up	11	0.12441	0.23715	0.29994
GO_mf:go_alpha_n_acetylgalactosaminide_alpha_2_6_sialyltransferase_activity	5	0.23957	0.45698	0.30006
Curated_gene_sets:bruins_uvc_response_via_tp53_group_b	531	0.019678	0.037541	0.30008
GO_bp:go_regulation_of_toll_like_receptor_9_signaling_pathway	9	0.15743	0.30036	0.3001
GO_mf:go_cyclin_dependent_protein_serine_threonine_kinase_inhibitor_activity	12	0.13155	0.251	0.30011
GO_mf:go_signal_sequence_binding	45	0.070351	0.13425	0.30013
Curated_gene_sets:iizuka_liver_cancer_progression_l1_g1_dn	9	0.15034	0.2869	0.30014
GO_bp:go_positive_regulation_of_arachidonic_acid_secretion	6	0.19497	0.37216	0.30019
GO_bp:go_regulation_of_midbrain_dopaminergic_neuron_differentiation	5	0.20394	0.38936	0.30022
GO_bp:go_epithelial_cell_maturation	15	0.12436	0.23744	0.30024
GO_bp:go_virion_attachment_to_host_cell	10	0.15599	0.29786	0.30024
GO_bp:go_enteric_nervous_system_development	13	0.12966	0.24764	0.30029
GO_bp:go_sex_differentiation	258	0.029789	0.056912	0.30035
GO_mf:go_g_protein_coupled_receptor_activity	777	0.020248	0.038688	0.30036
GO_bp:go_alpha_amino_acid_catabolic_process	78	0.050936	0.097425	0.30055
GO_bp:go_positive_regulation_of_telomerase_activity	36	0.069385	0.13282	0.3007
GO_cc:go_proton_transporting_atp_synthase_complex_catalytic_core_f_1_	6	0.17033	0.32611	0.30073
GO_mf:go_alpha_2a_adrenergic_receptor_binding	5	0.18285	0.35014	0.30076
GO_bp:go_sphingomyelin_biosynthetic_process	6	0.19181	0.3673	0.30077
Curated_gene_sets:flotho_pediatric_all_therapy_response_dn	28	0.078992	0.1513	0.3008
GO_mf:go_nuclear_export_signal_receptor_activity	9	0.14761	0.28277	0.30083
GO_bp:go_aminoglycan_metabolic_process	132	0.04063	0.07784	0.30085
GO_bp:go_replication_fork_protection	9	0.15809	0.30306	0.30096
GO_bp:go_detection_of_other_organism	13	0.138	0.26467	0.30104
Curated_gene_sets:mikkelsen_es_lcp_with_h3k4me3	135	0.038697	0.074246	0.30112
Curated_gene_sets:pid_il1_pathway	34	0.082554	0.15842	0.30114
GO_bp:go_estrous_cycle	14	0.13431	0.25778	0.30117
Curated_gene_sets:johnstone_parvb_targets_2_dn	333	0.025934	0.049774	0.30118
Curated_gene_sets:ouyang_prostate_cancer_progression_up	19	0.10921	0.20973	0.30129
Curated_gene_sets:mullighan_mll_signature_2_up	415	0.02221	0.042664	0.30133
GO_bp:go_negative_regulation_of_oxidative_stress_induced_neuron_death	19	0.10277	0.19765	0.30155
GO_bp:go_maintenance_of_apical_basal_cell_polarity	10	0.16452	0.3165	0.3016
GO_bp:go_ubiquitin_independent_protein_catabolic_process_via_the_multivesicular_body_sorting_pathway	5	0.22278	0.42878	0.30169
Curated_gene_sets:linsley_mir16_targets	208	0.030778	0.059244	0.30171
GO_mf:go_estradiol_17_beta_dehydrogenase_activity	11	0.12083	0.2326	0.30172
Curated_gene_sets:biocarta_ghrelin_pathway	13	0.13969	0.269	0.30178
GO_bp:go_deoxyribose_phosphate_biosynthetic_process	12	0.12355	0.2379	0.30178
Curated_gene_sets:reactome_hats_acetylate_histones	123	0.041898	0.080688	0.30179
GO_bp:go_positive_regulation_of_torc1_signaling	10	0.13219	0.25479	0.30194
GO_bp:go_vitamin_a_metabolic_process	7	0.18956	0.36539	0.30196
Curated_gene_sets:piontek_pkd1_targets_up	36	0.072571	0.13996	0.30205
Curated_gene_sets:reactome_cdc6_association_with_the_orc:origin_complex	11	0.1138	0.21958	0.30213
Curated_gene_sets:pujana_atm_pcc_network	1355	0.012328	0.023796	0.3022
GO_bp:go_positive_regulation_of_axon_guidance	8	0.17674	0.34122	0.30224
GO_bp:go_actin_polymerization_dependent_cell_motility	6	0.16161	0.31233	0.30243
Curated_gene_sets:reactome_hyaluronan_metabolism	17	0.10334	0.19977	0.30248
GO_bp:go_regulation_of_heart_induction	6	0.19427	0.37561	0.30251
GO_bp:go_dna_dealkylation_involved_in_dna_repair	10	0.13433	0.25999	0.30269
GO_bp:go_glycolytic_process_through_fructose_6_phosphate	26	0.079339	0.15355	0.30269
GO_bp:go_regulation_of_chemokine_mediated_signaling_pathway	9	0.14902	0.28866	0.30285
GO_bp:go_cellular_response_to_acid_chemical	204	0.032887	0.063723	0.3029
Curated_gene_sets:mcbryan_terminal_end_bud_up	14	0.11443	0.22183	0.30299
Curated_gene_sets:kegg_rig_i_like_receptor_signaling_pathway	70	0.057051	0.11062	0.30301
Curated_gene_sets:reactome_mrna_decay_by_3_to_5_exoribonuclease	16	0.10161	0.19707	0.30308
Curated_gene_sets:mclachlan_dental_caries_dn	77	0.054896	0.10649	0.30311
GO_mf:go_ornithine_decarboxylase_regulator_activity	6	0.19334	0.3751	0.30313
Curated_gene_sets:reactome_golgi_cisternae_pericentriolar_stack_reorganization	14	0.1331	0.25832	0.30319
GO_bp:go_inner_ear_receptor_cell_development	39	0.075233	0.14602	0.3032
Curated_gene_sets:mootha_human_mitodb_6_2002	434	0.020922	0.040638	0.30334
Curated_gene_sets:xu_response_to_tretinoin_and_nsc682994_up	16	0.11097	0.21569	0.30346
GO_mf:go_galactosidase_activity	7	0.16458	0.31999	0.30351
Curated_gene_sets:reactome_complement_cascade	58	0.066771	0.12992	0.30365
GO_bp:go_platelet_morphogenesis	21	0.096425	0.18762	0.30365
GO_bp:go_regulation_of_t_helper_cell_differentiation	34	0.076568	0.14906	0.30374
Curated_gene_sets:reactome_fbxw7_mutants_and_notch1_in_cancer	5	0.19186	0.37363	0.30381
GO_bp:go_protein_folding	209	0.02866	0.055815	0.30381
Curated_gene_sets:reactome_sumoylation_of_rna_binding_proteins	47	0.062906	0.12252	0.30383
GO_bp:go_regulation_of_cardiac_muscle_contraction_by_regulation_of_the_release_of_sequestered_calcium_ion	20	0.08992	0.17515	0.30384
Curated_gene_sets:marciniak_er_stress_response_via_chop	22	0.097282	0.18955	0.3039
GO_mf:go_calcitonin_family_receptor_activity	6	0.20475	0.39905	0.30395
Curated_gene_sets:korkola_embryonal_carcinoma_dn	12	0.13622	0.26568	0.30408
GO_mf:go_arf_guanyl_nucleotide_exchange_factor_activity	19	0.098741	0.19264	0.30413
GO_bp:go_cardiac_muscle_contraction	131	0.03968	0.077425	0.30416
GO_bp:go_positive_regulation_of_embryonic_development	35	0.079025	0.15437	0.30435
GO_bp:go_chemical_homeostasis_within_a_tissue	13	0.1474	0.28801	0.3044
GO_bp:go_lung_cell_differentiation	23	0.10302	0.20145	0.30454
Curated_gene_sets:bilanges_serum_sensitive_genes	71	0.050972	0.099706	0.3046
GO_bp:go_base_excision_repair_ap_site_formation	10	0.1382	0.27035	0.30461
GO_bp:go_anatomical_structure_arrangement	17	0.11545	0.22597	0.30471
GO_bp:go_regulation_of_interleukin_6_mediated_signaling_pathway	3	0.25262	0.49463	0.30478
GO_cc:go_brush_border	96	0.046943	0.091922	0.30479
GO_mf:go_g_protein_alpha_subunit_binding	22	0.087451	0.17124	0.30479
Curated_gene_sets:reactome_golgi_associated_vesicle_biogenesis	56	0.059396	0.11632	0.30482
GO_bp:go_neurotransmitter_reuptake	23	0.09136	0.17895	0.30484
Curated_gene_sets:lindstedt_dendritic_cell_maturation_a	61	0.058628	0.11493	0.30499
Curated_gene_sets:reactome_mitotic_telophase_cytokinesis	14	0.11376	0.22307	0.30504
GO_bp:go_regulation_of_histone_h3_k9_trimethylation	12	0.11702	0.22946	0.30504
Curated_gene_sets:smid_breast_cancer_relapse_in_pleura_dn	26	0.085095	0.16692	0.3051
Curated_gene_sets:biocarta_tubby_pathway	5	0.22816	0.44754	0.3051
GO_cc:go_ego_complex	5	0.21209	0.41606	0.30511
Curated_gene_sets:chesler_brain_highest_genetic_variance	35	0.070818	0.13893	0.30513
GO_bp:go_prostate_glandular_acinus_morphogenesis	6	0.21369	0.41944	0.30522
GO_bp:go_negative_regulation_of_lamellipodium_assembly	3	0.26755	0.52566	0.30539
GO_bp:go_lymphangiogenesis	16	0.097946	0.19248	0.30543
GO_bp:go_positive_regulation_of_response_to_reactive_oxygen_species	8	0.13938	0.2743	0.30569
GO_bp:go_neuromuscular_process_controlling_posture	16	0.11504	0.22642	0.3057
GO_bp:go_negative_regulation_of_cytokine_biosynthetic_process	30	0.076993	0.15155	0.30572
GO_bp:go_single_fertilization	136	0.036969	0.072774	0.30573
GO_bp:go_maintenance_of_presynaptic_active_zone_structure	5	0.21795	0.42918	0.30579
Curated_gene_sets:gutierrez_waldenstroems_macroglobulinemia_2	12	0.14581	0.28713	0.3058
Curated_gene_sets:creighton_endocrine_therapy_resistance_1	511	0.019703	0.038818	0.30588
Curated_gene_sets:plasari_tgfb1_targets_10hr_dn	250	0.029062	0.057259	0.30588
GO_bp:go_negative_regulation_of_ubiquitin_dependent_protein_catabolic_process	45	0.061015	0.12025	0.30594
GO_bp:go_inflammatory_cell_apoptotic_process	21	0.092992	0.18328	0.30595
GO_mf:go_structural_molecule_activity_conferring_elasticity	11	0.14547	0.28676	0.30597
Curated_gene_sets:schaeffer_prostate_development_and_cancer_box5_dn	8	0.15888	0.31319	0.30598
Curated_gene_sets:reactome_interleukin_10_signaling	44	0.071427	0.14083	0.30601
GO_bp:go_maintenance_of_protein_location	104	0.042818	0.084419	0.30601
Curated_gene_sets:turashvili_breast_normal_ductal_vs_lobular_up	63	0.057319	0.11304	0.30605
GO_cc:go_presynapse	482	0.021083	0.04158	0.30606
Curated_gene_sets:lee_aging_cerebellum_up	78	0.049245	0.097214	0.30623
GO_bp:go_labyrinthine_layer_morphogenesis	21	0.10967	0.21667	0.30638
GO_bp:go_regulation_of_hormone_levels	511	0.02022	0.039949	0.30639
GO_mf:go_transferrin_receptor_binding	7	0.15633	0.3089	0.3064
GO_bp:go_arginine_biosynthetic_process	5	0.22615	0.44722	0.30654
GO_mf:go_oligosaccharyl_transferase_activity	10	0.13684	0.27061	0.30655
Curated_gene_sets:kim_response_to_tsa_and_decitabine_up	125	0.038039	0.075233	0.30656
GO_bp:go_regulation_of_alpha_beta_t_cell_activation	91	0.048494	0.095936	0.30661
GO_bp:go_3_utr_mediated_mrna_destabilization	16	0.10885	0.21533	0.30661
GO_bp:go_cellular_response_to_fructose_stimulus	5	0.15611	0.30883	0.30661
GO_bp:go_presynaptic_membrane_assembly	9	0.15554	0.3078	0.30667
GO_bp:go_regulation_of_chondrocyte_differentiation	47	0.069968	0.1386	0.30685
Curated_gene_sets:reactome_mitophagy	29	0.074904	0.14839	0.30686
GO_bp:go_mrna_transcription	25	0.077421	0.1534	0.30689
GO_bp:go_exploration_behavior	25	0.085916	0.17028	0.30694
GO_mf:go_manganese_ion_binding	61	0.05615	0.1113	0.30696
GO_mf:go_udp_glycosyltransferase_activity	149	0.039125	0.077555	0.30696
GO_cc:go_endocytic_vesicle_membrane	159	0.036096	0.071643	0.30719
Curated_gene_sets:ghandhi_direct_irradiation_dn	35	0.077015	0.15293	0.30727
GO_bp:go_positive_regulation_of_atp_biosynthetic_process	10	0.12715	0.25259	0.30734
Curated_gene_sets:stein_esrra_targets_responsive_to_estrogen_up	30	0.075967	0.15105	0.30751
GO_bp:go_notch_signaling_involved_in_heart_development	9	0.16723	0.33254	0.30752
Curated_gene_sets:zheng_il22_signaling_dn	34	0.074756	0.14879	0.30769
Curated_gene_sets:reactome_pi_3k_cascade:fgfr2	23	0.099766	0.1986	0.30771
GO_mf:go_nucleoside_transmembrane_transporter_activity	7	0.17425	0.3473	0.30793
GO_bp:go_cell_cycle_phase_transition	580	0.017614	0.035108	0.30794
GO_cc:go_condensed_nuclear_chromosome	99	0.0429	0.085506	0.30794
GO_bp:go_negative_regulation_of_protein_kinase_activity_by_regulation_of_protein_phosphorylation	8	0.17543	0.34974	0.30798
GO_mf:go_carbon_sulfur_lyase_activity	11	0.15036	0.29986	0.30803
Curated_gene_sets:ouellet_ovarian_cancer_invasive_vs_lmp_dn	13	0.11551	0.23047	0.30812
GO_bp:go_tube_formation	145	0.038927	0.077685	0.30816
GO_bp:go_negative_regulation_of_type_2_immune_response	14	0.12389	0.24727	0.30817
GO_cc:go_mrna_cleavage_factor_complex	20	0.088155	0.17598	0.30821
GO_bp:go_detection_of_molecule_of_bacterial_origin	11	0.14775	0.29516	0.30833
GO_bp:go_response_to_leukemia_inhibitory_factor	96	0.044026	0.087949	0.30833
Curated_gene_sets:song_targets_of_ie86_cmv_protein	55	0.056503	0.11288	0.30835
Curated_gene_sets:reactome_mapk1_erk2_activation	9	0.15859	0.31696	0.30841
Curated_gene_sets:kokkinakis_methionine_deprivation_48hr_dn	60	0.05466	0.10928	0.30847
GO_mf:go_myosin_ii_binding	9	0.14644	0.29279	0.30849
GO_cc:go_intraciliary_transport_particle	28	0.091413	0.18286	0.30857
Curated_gene_sets:zhan_v2_late_differentiation_genes	44	0.061617	0.12327	0.30859
GO_bp:go_aminoglycan_biosynthetic_process	111	0.041881	0.083792	0.3086
GO_bp:go_protein_localization_to_non_motile_cilium	13	0.12213	0.2444	0.30864
GO_bp:go_3_phosphoadenosine_5_phosphosulfate_metabolic_process	17	0.11882	0.23779	0.30866
Curated_gene_sets:gaussmann_mll_af4_fusion_targets_e_up	97	0.045315	0.09076	0.30879
GO_bp:go_positive_regulation_of_protein_localization_to_cilium	5	0.14628	0.29305	0.30883
Curated_gene_sets:reactome_tp53_regulates_transcription_of_several_additional_cell_death_genes_whose_specific_roles_in_p53_dependent_apoptosis_remain_uncertain	14	0.1136	0.22768	0.3089
GO_bp:go_regulation_of_macrophage_differentiation	21	0.10346	0.20746	0.30899
GO_bp:go_positive_regulation_of_protein_catabolic_process_in_the_vacuole	5	0.21284	0.42705	0.3091
Curated_gene_sets:ule_splicing_via_nova2	42	0.069595	0.13965	0.30912
Curated_gene_sets:kegg_homologous_recombination	29	0.075636	0.15183	0.30919
GO_mf:go_type_i_transforming_growth_factor_beta_receptor_binding	11	0.12928	0.25954	0.3092
Curated_gene_sets:reactome_foxo_mediated_transcription	65	0.056154	0.11277	0.30926
Curated_gene_sets:hahtola_ctcl_cutaneous	24	0.077471	0.15564	0.30933
GO_mf:go_antiporter_activity	84	0.044933	0.090274	0.30934
Curated_gene_sets:yao_temporal_response_to_progesterone_cluster_5	30	0.086417	0.17365	0.30937
Curated_gene_sets:watanabe_ulcerative_colitis_with_cancer_dn	15	0.12203	0.24523	0.30938
GO_bp:go_tubulin_deacetylation	11	0.11868	0.2387	0.30953
Curated_gene_sets:turashvili_breast_lobular_carcinoma_vs_ductal_normal_up	67	0.056643	0.11395	0.30956
Curated_gene_sets:gentile_uv_response_cluster_d2	37	0.07518	0.15128	0.30961
GO_bp:go_establishment_of_epithelial_cell_polarity	29	0.084069	0.16934	0.3098
GO_bp:go_positive_regulation_of_macrophage_activation	28	0.08127	0.16378	0.30988
GO_bp:go_glucocorticoid_secretion	10	0.11998	0.24181	0.30989
Curated_gene_sets:reactome_signaling_by_ntrk2_trkb	25	0.079709	0.16088	0.31014
Curated_gene_sets:zhan_v1_late_differentiation_genes_dn	15	0.10811	0.21838	0.31028
GO_cc:go_elongin_complex	6	0.19589	0.39585	0.31036
Curated_gene_sets:reactome_translesion_synthesis_by_polk	17	0.091152	0.18432	0.31047
Curated_gene_sets:matthews_ap1_targets	16	0.10874	0.21994	0.31052
GO_cc:go_spanning_component_of_membrane	10	0.14412	0.2916	0.31057
GO_bp:go_mammary_gland_branching_involved_in_thelarche	6	0.17232	0.34879	0.31064
Curated_gene_sets:zaidi_osteoblast_transcription_factors	14	0.12707	0.2574	0.31077
GO_mf:go_thrombin_activated_receptor_activity	5	0.23283	0.47177	0.31082
Curated_gene_sets:pid_epo_pathway	33	0.07186	0.14578	0.31103
GO_cc:go_whole_membrane	1640	0.010876	0.022075	0.31111
Curated_gene_sets:brown_myeloid_cell_development_up	161	0.036107	0.073363	0.31131
GO_bp:go_golgi_to_lysosome_transport	8	0.14332	0.2913	0.31136
GO_bp:go_positive_regulation_of_attachment_of_spindle_microtubules_to_kinetochore	5	0.18077	0.36747	0.31139
GO_bp:go_regulation_of_icosanoid_secretion	18	0.10854	0.22069	0.31142
Curated_gene_sets:reactome_n_glycan_trimming_in_the_er_and_calnexin_calreticulin_cycle	35	0.061976	0.12602	0.31143
GO_bp:go_acyl_carnitine_transport	5	0.18203	0.37013	0.31143
GO_mf:go_acyl_carnitine_transmembrane_transporter_activity	5	0.18203	0.37013	0.31143
GO_bp:go_regulation_of_microtubule_based_movement	26	0.085324	0.17354	0.31148
Curated_gene_sets:shin_b_cell_lymphoma_cluster_2	30	0.076881	0.1565	0.31162
Curated_gene_sets:reactome_mecp2_regulates_transcription_factors	5	0.20993	0.42733	0.31163
GO_bp:go_mitochondrial_translational_termination	90	0.041975	0.085484	0.31171
Curated_gene_sets:nagy_staga_components_human	12	0.10161	0.20699	0.31176
GO_bp:go_dna_methylation_on_cytosine	5	0.23473	0.47873	0.31196
GO_bp:go_regulation_of_microtubule_depolymerization	29	0.071762	0.14637	0.31197
Curated_gene_sets:dairkee_cancer_prone_response_bpa	52	0.057641	0.11768	0.31213
GO_bp:go_regulation_of_action_potential	49	0.065404	0.13352	0.31213
Curated_gene_sets:servitja_liver_hnf1a_targets_up	131	0.037005	0.075593	0.31224
GO_bp:go_nucleic_acid_phosphodiester_bond_hydrolysis	283	0.024336	0.049736	0.31231
GO_bp:go_positive_regulation_of_calcium_ion_dependent_exocytosis	25	0.095848	0.196	0.31242
Curated_gene_sets:pid_s1p_meta_pathway	21	0.10046	0.20545	0.31244
Curated_gene_sets:chyla_cbfa2t3_targets_dn	233	0.02742	0.056085	0.31246
GO_bp:go_regulation_of_triglyceride_biosynthetic_process	17	0.10222	0.20926	0.31261
Curated_gene_sets:dacosta_uv_response_via_ercc3_ttd_up	60	0.055069	0.11275	0.31263
GO_bp:go_regulation_of_t_cell_activation	308	0.025099	0.051401	0.31267
Curated_gene_sets:reactome_wnt5a_dependent_internalization_of_fzd4	15	0.11335	0.23217	0.3127
Curated_gene_sets:biocarta_nfkb_pathway	20	0.098149	0.20104	0.31271
GO_bp:go_iron_ion_homeostasis	84	0.045163	0.092521	0.31273
Curated_gene_sets:stearman_tumor_field_effect_up	35	0.074315	0.15241	0.31292
GO_bp:go_nuclear_transcribed_mrna_poly_a_tail_shortening	33	0.073517	0.1508	0.31295
GO_mf:go_n_acetyllactosaminide_beta_1_3_n_acetylglucosaminyltransferase_activity	8	0.16116	0.33079	0.31307
Curated_gene_sets:pid_wnt_noncanonical_pathway	32	0.08259	0.16969	0.31324
Curated_gene_sets:nunoda_response_to_dasatinib_imatinib_up	29	0.074191	0.15248	0.31328
GO_mf:go_transmitter_gated_channel_activity	61	0.061173	0.12579	0.31337
GO_mf:go_coreceptor_activity	44	0.070148	0.14424	0.31337
Curated_gene_sets:biocarta_il2_pathway	22	0.093293	0.19185	0.31338
Curated_gene_sets:pid_bard1_pathway	29	0.078126	0.16068	0.3134
GO_bp:go_transforming_growth_factor_beta_activation	9	0.14652	0.30135	0.31341
Curated_gene_sets:reactome_transcription_coupled_nucleotide_excision_repair_tc_ner	77	0.043308	0.089091	0.31345
GO_bp:go_vesicle_docking_involved_in_exocytosis	44	0.063346	0.13039	0.31356
Curated_gene_sets:howlin_cited1_targets_1_dn	38	0.074688	0.15382	0.31364
GO_bp:go_response_to_corticosterone	21	0.099696	0.20545	0.31375
Curated_gene_sets:tarte_plasma_cell_vs_plasmablast_up	381	0.021792	0.044922	0.3138
Curated_gene_sets:iizuka_liver_cancer_progression_g1_g2_dn	25	0.079864	0.16468	0.31385
GO_bp:go_positive_regulation_of_macrophage_cytokine_production	9	0.1549	0.31939	0.31385
GO_mf:go_phosphate_ion_binding	12	0.13025	0.2686	0.31387
GO_bp:go_ectodermal_cell_differentiation	7	0.15358	0.31676	0.3139
GO_bp:go_detection_of_external_biotic_stimulus	18	0.10952	0.22591	0.31392
Curated_gene_sets:tanaka_methylated_in_esophageal_carcinoma	101	0.050174	0.10363	0.31413
GO_bp:go_organelle_assembly	816	0.014356	0.029655	0.31416
GO_bp:go_spinal_cord_motor_neuron_cell_fate_specification	13	0.13559	0.28015	0.3142
GO_bp:go_negative_regulation_of_fatty_acid_metabolic_process	12	0.11037	0.22806	0.31422
GO_bp:go_negative_regulation_of_interleukin_1_beta_secretion	11	0.12323	0.25464	0.31422
GO_bp:go_positive_regulation_of_interferon_gamma_production	65	0.055288	0.11432	0.31433
GO_bp:go_positive_regulation_of_hematopoietic_stem_cell_proliferation	5	0.1571	0.32485	0.31433
GO_bp:go_nuclear_polyadenylation_dependent_trna_catabolic_process	5	0.18247	0.37759	0.31446
GO_bp:go_tertiary_alcohol_metabolic_process	12	0.14241	0.29471	0.31448
GO_bp:go_negative_regulation_of_osteoclast_development	5	0.21844	0.45213	0.3145
GO_bp:go_cdp_diacylglycerol_biosynthetic_process	13	0.12335	0.25581	0.31483
Curated_gene_sets:streicher_lsm1_targets_up	46	0.064477	0.13373	0.31485
GO_bp:go_lung_saccule_development	7	0.17799	0.36916	0.31485
Curated_gene_sets:su_thymus	19	0.10497	0.21777	0.31489
GO_bp:go_rho_protein_signal_transduction	202	0.030411	0.063114	0.31496
Curated_gene_sets:wong_proteasome_gene_module	50	0.053973	0.11205	0.31501
GO_bp:go_regulation_of_transcription_initiation_from_rna_polymerase_ii_promoter	27	0.073959	0.15357	0.31505
Curated_gene_sets:reactome_ret_signaling	42	0.063674	0.13223	0.31506
GO_bp:go_positive_regulation_of_muscle_contraction	43	0.066875	0.13893	0.31513
GO_bp:go_radial_glial_cell_differentiation	12	0.13656	0.28374	0.31516
Curated_gene_sets:reactome_shc_related_events_triggered_by_igf1r	9	0.11452	0.23801	0.31521
GO_bp:go_positive_regulation_of_gonad_development	10	0.16129	0.33526	0.31523
GO_bp:go_positive_regulation_of_voltage_gated_potassium_channel_activity	15	0.1179	0.24517	0.3153
GO_bp:go_transcription_by_rna_polymerase_iii	55	0.049708	0.10341	0.31537
GO_bp:go_positive_regulation_of_skeletal_muscle_tissue_development	25	0.088113	0.18331	0.31538
GO_bp:go_intrinsic_apoptotic_signaling_pathway_in_response_to_hydrogen_peroxide	5	0.13993	0.29114	0.31539
GO_bp:go_defense_response_to_gram_negative_bacterium	74	0.052687	0.10969	0.3155
GO_cc:go_mks_complex	13	0.10005	0.20833	0.31552
GO_bp:go_forebrain_regionalization	24	0.098736	0.20569	0.31561
Curated_gene_sets:ito_pttg1_targets_dn	9	0.13258	0.27638	0.31572
GO_bp:go_negative_regulation_of_neutrophil_activation	5	0.23265	0.48551	0.31591
Curated_gene_sets:reactome_fgfr3b_ligand_binding_and_activation	7	0.17536	0.36605	0.31595
GO_bp:go_response_to_interleukin_9	10	0.16368	0.34204	0.31614
GO_cc:go_astrocyte_projection	12	0.11895	0.24863	0.31618
GO_cc:go_endolysosome_lumen	5	0.18853	0.39416	0.31622
GO_bp:go_sulfur_compound_metabolic_process	197	0.029754	0.062252	0.31634
GO_bp:go_phosphatidic_acid_biosynthetic_process	42	0.062007	0.12984	0.31648
Curated_gene_sets:delpuech_foxo3_targets_dn	39	0.066293	0.13886	0.31654
GO_mf:go_sh3_domain_binding	125	0.036355	0.07616	0.31656
Curated_gene_sets:chuang_oxidative_stress_response_dn	11	0.12498	0.2621	0.31674
GO_bp:go_regulation_of_hair_follicle_development	19	0.098776	0.20723	0.31681
Curated_gene_sets:croonquist_nras_vs_stromal_stimulation_up	38	0.067807	0.14227	0.31682
Curated_gene_sets:pid_hif2pathway	34	0.070818	0.1486	0.31684
Curated_gene_sets:blum_response_to_salirasib_dn	339	0.021909	0.045977	0.31685
GO_bp:go_axon_ensheathment_in_central_nervous_system	20	0.091614	0.19233	0.31692
GO_bp:go_cellular_response_to_cold	9	0.13489	0.28323	0.31694
Curated_gene_sets:acevedo_normal_tissue_adjacent_to_liver_tumor_up	167	0.031129	0.065381	0.317
Curated_gene_sets:sweet_kras_oncogenic_signature	89	0.042536	0.089343	0.317
GO_bp:go_bone_development	210	0.030332	0.06371	0.31701
GO_bp:go_adenylate_cyclase_inhibiting_g_protein_coupled_glutamate_receptor_signaling_pathway	7	0.18174	0.38194	0.3171
Curated_gene_sets:tian_tnf_signaling_via_nfkb	26	0.092637	0.1948	0.3172
GO_bp:go_regulation_of_epithelial_cell_differentiation_involved_in_kidney_development	18	0.11468	0.24118	0.31722
GO_bp:go_gtp_metabolic_process	14	0.1029	0.21653	0.31731
Curated_gene_sets:martinez_rb1_targets_up	660	0.016078	0.033835	0.31732
GO_bp:go_positive_regulation_of_cholesterol_esterification	9	0.14214	0.29912	0.31733
GO_mf:go_ww_domain_binding	29	0.0734	0.15447	0.31733
GO_bp:go_cardiac_muscle_cell_action_potential	67	0.053949	0.11357	0.31739
GO_bp:go_cyclic_nucleotide_catabolic_process	14	0.10946	0.23091	0.31775
GO_mf:go_pre_mrna_binding	34	0.063521	0.13409	0.31785
GO_bp:go_negative_regulation_of_inflammatory_response_to_antigenic_stimulus	12	0.13067	0.27593	0.31791
Curated_gene_sets:bilban_b_cll_lpl_dn	41	0.063825	0.13484	0.31798
GO_mf:go_trna_cytosine_methyltransferase_activity	9	0.1285	0.27153	0.31802
GO_mf:go_type_i_interferon_receptor_binding	17	0.1279	0.27038	0.31809
Curated_gene_sets:reactome_highly_sodium_permeable_acetylcholine_nicotinic_receptors	7	0.13102	0.27711	0.31818
Curated_gene_sets:reactome_glutathione_synthesis_and_recycling	12	0.13004	0.27514	0.31825
GO_bp:go_insulin_like_growth_factor_receptor_signaling_pathway	36	0.070325	0.14896	0.31843
Curated_gene_sets:reactome_irak1_recruits_ikk_complex	14	0.096784	0.20505	0.31847
Curated_gene_sets:reactome_o_linked_glycosylation_of_mucins	63	0.059847	0.1268	0.31848
Curated_gene_sets:browne_hcmv_infection_24hr_up	144	0.033935	0.071909	0.3185
GO_bp:go_dna_geometric_change	92	0.039009	0.08267	0.31852
GO_mf:go_copper_ion_binding	58	0.051313	0.10878	0.31857
Curated_gene_sets:elvidge_hif1a_targets_up	66	0.052661	0.11172	0.31869
GO_bp:go_ncrna_3_end_processing	39	0.065908	0.13983	0.3187
Curated_gene_sets:graessmann_response_to_mc_and_doxorubicin_up	593	0.01673	0.035497	0.31872
Curated_gene_sets:delaserna_myod_targets_dn	58	0.058388	0.12389	0.31872
GO_bp:go_cornification	112	0.04882	0.10367	0.31886
GO_bp:go_locomotory_exploration_behavior	12	0.10921	0.23193	0.31887
GO_bp:go_negative_regulation_of_epithelial_cell_differentiation	39	0.069952	0.14857	0.31889
GO_mf:go_actin_dependent_atpase_activity	12	0.13046	0.27734	0.31904
GO_mf:go_channel_inhibitor_activity	38	0.065226	0.13875	0.31915
Curated_gene_sets:browne_hcmv_infection_30min_dn	139	0.034925	0.074397	0.31938
GO_bp:go_adaptive_thermogenesis	149	0.034026	0.072524	0.31948
Curated_gene_sets:krige_response_to_tosedostat_24hr_up	722	0.015264	0.032546	0.31954
GO_bp:go_folic_acid_metabolic_process	19	0.093134	0.19861	0.31956
GO_bp:go_growth_plate_cartilage_development	35	0.07527	0.16053	0.31957
GO_cc:go_extrinsic_component_of_membrane	287	0.024325	0.051875	0.31957
GO_mf:go_rna_polymerase_ii_transcription_factor_binding	53	0.058021	0.12382	0.31968
Curated_gene_sets:reactome_antigen_processing:_ubiquitination_proteasome_degradation	312	0.022505	0.048068	0.31982
Curated_gene_sets:kauffmann_melanoma_relapse_up	59	0.050153	0.10713	0.31984
GO_mf:go_myosin_binding	67	0.048889	0.10449	0.31994
GO_bp:go_lagging_strand_elongation	5	0.19103	0.40832	0.31995
Curated_gene_sets:reactome_dag_and_ip3_signaling	40	0.064222	0.13731	0.31999
Curated_gene_sets:schoen_nfkb_signaling	34	0.074362	0.159	0.32001
Curated_gene_sets:reactome_ptk6_promotes_hif1a_stabilization	6	0.15178	0.32455	0.32001
GO_bp:go_dna_replication_checkpoint	16	0.088773	0.18988	0.32006
GO_bp:go_regulation_of_hormone_biosynthetic_process	27	0.072239	0.15457	0.32013
GO_bp:go_endoplasmic_reticulum_to_golgi_vesicle_mediated_transport	206	0.026084	0.055813	0.32013
GO_mf:go_oxalate_transmembrane_transporter_activity	10	0.1104	0.23632	0.32019
GO_bp:go_type_b_pancreatic_cell_proliferation	19	0.089122	0.19084	0.32025
GO_mf:go_rna_polymerase_i_activity	11	0.11244	0.24091	0.32035
GO_bp:go_t_cell_apoptotic_process	49	0.056318	0.12069	0.32038
GO_bp:go_signal_release_from_synapse	169	0.03206	0.068711	0.3204
GO_bp:go_regulation_of_necrotic_cell_death	24	0.079655	0.17074	0.32042
GO_cc:go_receptor_complex	393	0.021602	0.046309	0.32044
Curated_gene_sets:pid_toll_endogenous_pathway	24	0.08871	0.19022	0.32049
GO_bp:go_regulation_of_adipose_tissue_development	8	0.14902	0.31963	0.32053
GO_bp:go_positive_regulation_of_transcription_from_rna_polymerase_ii_promoter_in_response_to_oxidative_stress	5	0.19411	0.41637	0.32054
Curated_gene_sets:nakamura_tumor_zone_peripheral_vs_central_dn	602	0.017014	0.036505	0.32059
GO_bp:go_positive_regulation_of_interleukin_8_biosynthetic_process	10	0.12956	0.27806	0.32063
GO_bp:go_regulation_of_chromosome_organization	329	0.021189	0.045496	0.3207
GO_bp:go_regulation_of_cyclic_nucleotide_phosphodiesterase_activity	9	0.13634	0.29276	0.32072
GO_bp:go_calcium_dependent_cell_cell_adhesion_via_plasma_membrane_cell_adhesion_molecules	47	0.064984	0.13974	0.32095
GO_bp:go_establishment_or_maintenance_of_actin_cytoskeleton_polarity	13	0.12378	0.26621	0.32098
GO_mf:go_protein_domain_specific_binding	686	0.01547	0.033274	0.32099
GO_bp:go_metanephros_development	90	0.048966	0.10536	0.32106
GO_bp:go_response_to_herbicide	12	0.10922	0.23515	0.32115
GO_bp:go_negative_regulation_of_erad_pathway	13	0.096216	0.20717	0.32118
Curated_gene_sets:mody_hippocampus_postnatal	55	0.051783	0.11151	0.3212
Curated_gene_sets:tarte_plasma_cell_vs_b_lymphocyte_dn	37	0.070763	0.15252	0.32134
Curated_gene_sets:reactome_acetylcholine_binding_and_downstream_events	14	0.11464	0.24716	0.32139
GO_cc:go_late_endosome_lumen	9	0.15192	0.32784	0.32154
Curated_gene_sets:kyng_response_to_h2o2_via_ercc6	17	0.09456	0.20449	0.32189
GO_mf:go_phosphatidylinositol_4_5_bisphosphate_binding	69	0.048529	0.10497	0.32193
GO_bp:go_regulation_of_mitochondrion_organization	175	0.030083	0.065094	0.32199
Curated_gene_sets:fontaine_follicular_thyroid_adenoma_up	76	0.04612	0.099902	0.32217
GO_bp:go_epithelium_development	1241	0.012619	0.027342	0.32221
Curated_gene_sets:busa_sam68_targets_dn	7	0.1387	0.30067	0.32229
Curated_gene_sets:watanabe_rectal_cancer_radiotherapy_responsive_dn	91	0.041765	0.090541	0.3223
GO_bp:go_regulation_of_calcium_ion_transport_into_cytosol	98	0.040083	0.086892	0.3223
Curated_gene_sets:pid_integrin4_pathway	11	0.14016	0.30395	0.32236
Curated_gene_sets:pid_foxo_pathway	49	0.060298	0.13084	0.32246
Curated_gene_sets:reactome_nuclear_events_kinase_and_transcription_factor_activation	25	0.074125	0.16091	0.32252
GO_bp:go_regulation_of_ubiquitin_protein_transferase_activity	49	0.055622	0.12074	0.32252
GO_bp:go_maintenance_of_protein_location_in_nucleus	22	0.073016	0.15858	0.32261
Curated_gene_sets:iizuka_liver_cancer_progression_l0_l1_up	15	0.1026	0.22288	0.32264
GO_mf:go_fatty_acid_derivative_binding	27	0.078604	0.17075	0.32264
GO_bp:go_superoxide_anion_generation	32	0.067924	0.1476	0.32269
GO_bp:go_negative_regulation_of_cell_differentiation	679	0.016186	0.035181	0.32274
GO_mf:go_anion_anion_antiporter_activity	31	0.067915	0.14765	0.32277
GO_bp:go_error_prone_translesion_synthesis	20	0.081137	0.17644	0.32281
Curated_gene_sets:biocarta_cacam_pathway	9	0.14315	0.31139	0.32287
GO_bp:go_mammalian_oogenesis_stage	6	0.18262	0.3973	0.32288
GO_bp:go_negative_regulation_of_fibroblast_migration	8	0.1268	0.27586	0.32289
GO_bp:go_regulation_of_natural_killer_cell_chemotaxis	9	0.12387	0.26952	0.32291
GO_bp:go_regionalization	340	0.02426	0.052801	0.32295
Curated_gene_sets:reactome_dna_replication	130	0.030839	0.067126	0.32297
GO_bp:go_glutamine_family_amino_acid_biosynthetic_process	17	0.09563	0.20818	0.32299
Curated_gene_sets:reactome_glycosphingolipid_metabolism	45	0.057252	0.12476	0.32315
GO_bp:go_negative_regulation_of_tubulin_deacetylation	5	0.15715	0.34243	0.32315
GO_bp:go_positive_regulation_of_dna_metabolic_process	156	0.030717	0.067021	0.32337
Curated_gene_sets:mori_immature_b_lymphocyte_dn	90	0.039278	0.08583	0.32362
GO_bp:go_response_to_hyperoxia	19	0.091281	0.19951	0.32365
GO_bp:go_positive_regulation_of_anion_transport	48	0.059721	0.13065	0.3238
Curated_gene_sets:myllykangas_amplification_hot_spot_5	6	0.16122	0.35273	0.32381
Curated_gene_sets:reactome_metabolism_of_lipids	735	0.01488	0.032567	0.32388
GO_bp:go_guanosine_containing_compound_biosynthetic_process	13	0.093401	0.20447	0.32391
GO_bp:go_epithelial_structure_maintenance	29	0.076836	0.16839	0.32409
Curated_gene_sets:reactome_synthesis_of_active_ubiquitin:_roles_of_e1_and_e2_enzymes	30	0.065712	0.14405	0.32413
GO_bp:go_cytokinesis	166	0.030019	0.065853	0.32425
Curated_gene_sets:wamunyokoli_ovarian_cancer_grades_1_2_dn	67	0.049451	0.10849	0.32427
GO_bp:go_utp_biosynthetic_process	9	0.12109	0.2658	0.32435
GO_bp:go_heparan_sulfate_proteoglycan_biosynthetic_process_polysaccharide_chain_biosynthetic_process	8	0.15275	0.33597	0.32468
GO_bp:go_sensory_perception_of_chemical_stimulus	449	0.025172	0.055387	0.32475
GO_bp:go_regulation_of_receptor_binding	23	0.081127	0.17854	0.32478
GO_mf:go_gdp_binding	61	0.050756	0.11184	0.32498
GO_bp:go_positive_regulation_of_erk1_and_erk2_cascade	197	0.029752	0.065634	0.32517
GO_bp:go_polyamine_transport	7	0.14769	0.32599	0.32526
GO_bp:go_regulation_of_excitatory_synapse_assembly	15	0.11525	0.25455	0.32537
Curated_gene_sets:pid_vegf_vegfr_pathway	10	0.14026	0.30982	0.32538
Curated_gene_sets:lim_mammary_luminal_mature_up	109	0.039317	0.086851	0.32539
Curated_gene_sets:mulligan_ntf3_signaling_via_insr_and_igf1r_dn	9	0.14413	0.31851	0.32545
Curated_gene_sets:reactome_sirt1_negatively_regulates_rrna_expression	50	0.063782	0.14096	0.32546
Curated_gene_sets:bertucci_medullary_vs_ductal_breast_cancer_up	197	0.028012	0.061941	0.32555
GO_bp:go_post_golgi_vesicle_mediated_transport	104	0.03532	0.078098	0.32555
Curated_gene_sets:nuytten_ezh2_targets_up	1023	0.012767	0.028233	0.32556
GO_cc:go_chromosome_centromeric_region	192	0.027118	0.059966	0.32556
GO_bp:go_immune_response_regulating_cell_surface_receptor_signaling_pathway	384	0.020167	0.044616	0.32564
GO_mf:go_heparan_sulfate_n_acetylglucosaminyltransferase_activity	6	0.19094	0.42276	0.32576
GO_bp:go_short_term_memory	9	0.13494	0.29891	0.32584
GO_bp:go_positive_regulation_of_fatty_acid_beta_oxidation	10	0.12859	0.28497	0.32591
Curated_gene_sets:flechner_pbl_kidney_transplant_rejected_vs_ok_up	64	0.048493	0.10749	0.32594
GO_mf:go_k63_linked_polyubiquitin_modification_dependent_protein_binding	21	0.072863	0.1617	0.32614
GO_bp:go_amino_sugar_biosynthetic_process	13	0.10768	0.239	0.32616
GO_cc:go_tethering_complex	66	0.04401	0.097801	0.32636
Curated_gene_sets:akl_htlv1_infection_up	27	0.062955	0.13994	0.32641
GO_cc:go_photoreceptor_connecting_cilium	37	0.066018	0.14677	0.32643
Curated_gene_sets:mizushima_autophagosome_formation	22	0.08783	0.19528	0.32644
GO_bp:go_monocyte_chemotactic_protein_1_production	14	0.10469	0.23326	0.32679
GO_bp:go_mitochondrial_ribosome_assembly	7	0.13055	0.29112	0.32692
GO_mf:go_protein_phosphatase_2b_binding	7	0.13277	0.29608	0.32693
GO_mf:go_poly_a_specific_ribonuclease_activity	13	0.091574	0.20458	0.32722
Curated_gene_sets:reactome_fgfr2_mutant_receptor_activation	33	0.067652	0.15115	0.32723
GO_bp:go_regulation_of_telomerase_activity	48	0.053909	0.1205	0.3273
GO_bp:go_organic_acid_metabolic_process	887	0.01329	0.029761	0.3276
GO_bp:go_heme_transport	9	0.12096	0.27102	0.32769
Curated_gene_sets:tcga_glioblastoma_mutated	8	0.14833	0.33262	0.32782
Curated_gene_sets:reactome_cellular_senescence	176	0.029772	0.066863	0.32806
Curated_gene_sets:gross_elk3_targets_up	26	0.086083	0.19345	0.32817
GO_mf:go_antioxidant_activity	84	0.042757	0.096169	0.32831
GO_bp:go_dump_biosynthetic_process	4	0.21334	0.47992	0.32833
GO_bp:go_negative_regulation_of_bone_mineralization	17	0.092456	0.20801	0.32835
GO_bp:go_peptidyl_arginine_methylation_to_asymmetrical_dimethyl_arginine	6	0.18394	0.41388	0.32837
GO_bp:go_lens_fiber_cell_morphogenesis	6	0.13711	0.30862	0.32843
GO_bp:go_regulation_of_nucleotide_biosynthetic_process	35	0.062219	0.1402	0.3286
GO_bp:go_plasma_membrane_tubulation	22	0.075019	0.16909	0.32865
GO_bp:go_regulation_of_cyclase_activity	45	0.055566	0.12532	0.32874
Curated_gene_sets:schaeffer_prostate_development_6hr_up	153	0.031006	0.069957	0.32881
GO_mf:go_s_methyltransferase_activity	7	0.17452	0.39375	0.32881
Curated_gene_sets:reactome_purine_ribonucleoside_monophosphate_biosynthesis	12	0.10608	0.23938	0.32884
GO_mf:go_secondary_active_sulfate_transmembrane_transporter_activity	13	0.09515	0.21474	0.32885
Curated_gene_sets:reactome_beta_oxidation_of_very_long_chain_fatty_acids	11	0.10125	0.22879	0.32905
GO_cc:go_fibrillar_center	131	0.032269	0.072988	0.3292
GO_mf:go_interleukin_6_receptor_binding	7	0.15478	0.35051	0.3294
GO_bp:go_positive_regulation_of_corticosteroid_hormone_secretion	7	0.15307	0.34674	0.32944
GO_bp:go_regulation_of_interleukin_12_secretion	7	0.17766	0.40252	0.32947
Curated_gene_sets:reactome_g2_m_dna_replication_checkpoint	5	0.17328	0.39274	0.32953
Curated_gene_sets:tong_interact_with_pttg1	57	0.051186	0.11602	0.32954
GO_bp:go_amp_biosynthetic_process	6	0.18065	0.40954	0.32957
GO_bp:go_positive_regulation_of_neuron_apoptotic_process	52	0.051868	0.11759	0.32958
Curated_gene_sets:reactome_activated_ntrk3_signals_through_ras	8	0.10813	0.24531	0.32968
GO_bp:go_oxygen_metabolic_process	6	0.17608	0.39951	0.32971
Curated_gene_sets:reactome_egfr_transactivation_by_gastrin	9	0.10936	0.24818	0.32973
Curated_gene_sets:teramoto_opn_targets_cluster_5	7	0.16364	0.37142	0.32976
GO_bp:go_positive_regulation_of_inflammatory_response_to_antigenic_stimulus	11	0.10941	0.24834	0.32977
GO_bp:go_vascular_smooth_muscle_cell_development	9	0.1358	0.30829	0.32979
GO_cc:go_dna_polymerase_complex	15	0.10579	0.2404	0.32994
GO_cc:go_crd_mediated_mrna_stability_complex	6	0.12096	0.27495	0.33
Curated_gene_sets:pid_ecadherin_keratinocyte_pathway	21	0.088325	0.20086	0.33007
GO_bp:go_positive_regulation_of_anion_transmembrane_transport	8	0.12801	0.29119	0.33011
GO_bp:go_glial_cell_fate_specification	5	0.18331	0.41716	0.33018
GO_mf:go_lipase_activator_activity	13	0.084296	0.19187	0.33021
GO_bp:go_negative_regulation_of_female_gonad_development	5	0.19503	0.44402	0.33025
GO_mf:go_wide_pore_channel_activity	21	0.095251	0.2169	0.33028
GO_mf:go_anaphase_promoting_complex_binding	8	0.12503	0.2847	0.33028
GO_bp:go_regulation_of_heart_rate	94	0.041825	0.095297	0.33037
Curated_gene_sets:nuytten_ezh2_targets_dn	1004	0.011947	0.027232	0.33043
GO_mf:go_molecular_transducer_activity	1444	0.011832	0.026973	0.33046
Curated_gene_sets:valk_aml_cluster_5	31	0.067038	0.15285	0.33048
Curated_gene_sets:reactome_rho_gtpase_cycle	141	0.03451	0.078689	0.33049
GO_bp:go_ncrna_export_from_nucleus	39	0.056739	0.12939	0.33051
GO_bp:go_cytoskeleton_dependent_cytokinesis	98	0.036657	0.083622	0.33056
Curated_gene_sets:fischer_g1_s_cell_cycle	193	0.026837	0.061245	0.33063
Curated_gene_sets:onder_cdh1_targets_1_dn	168	0.02953	0.067442	0.33075
Curated_gene_sets:delys_thyroid_cancer_up	440	0.019143	0.043734	0.3308
GO_bp:go_multi_multicellular_organism_process	214	0.026636	0.060883	0.33088
GO_bp:go_viral_budding_via_host_escrt_complex	21	0.082185	0.18792	0.33093
Curated_gene_sets:benporath_oct4_targets	286	0.022833	0.052226	0.33099
Curated_gene_sets:syed_estradiol_response	18	0.080543	0.18424	0.331
Curated_gene_sets:marson_bound_by_e2f4_unstimulated	679	0.014758	0.033775	0.33107
GO_bp:go_detection_of_light_stimulus	71	0.04696	0.10747	0.33107
GO_bp:go_negative_regulation_of_pri_mirna_transcription_by_rna_polymerase_ii	12	0.11907	0.27255	0.33111
Curated_gene_sets:mcclung_delta_fosb_targets_2wk	46	0.060772	0.13915	0.33115
Curated_gene_sets:zhong_secretome_of_lung_cancer_and_fibroblast	126	0.03282	0.075166	0.33119
GO_cc:go_ciliary_basal_body	118	0.034295	0.078555	0.33122
GO_bp:go_ceramide_catabolic_process	19	0.096887	0.222	0.33126
GO_bp:go_positive_regulation_of_macrophage_chemotaxis	14	0.10025	0.22985	0.33136
GO_bp:go_regulation_of_protein_modification_process	1768	0.009441	0.021652	0.33142
Curated_gene_sets:hummerich_skin_cancer_progression_dn	101	0.037473	0.085954	0.33143
GO_bp:go_fatty_acid_elongation_saturated_fatty_acid	7	0.15764	0.36168	0.33148
GO_mf:go_3_oxo_arachidoyl_coa_synthase_activity	7	0.15764	0.36168	0.33148
GO_bp:go_fibrinolysis	27	0.074779	0.17161	0.33151
GO_bp:go_positive_regulation_of_actin_nucleation	17	0.088174	0.2024	0.33155
GO_bp:go_pentose_metabolic_process	6	0.17765	0.40782	0.33156
Curated_gene_sets:reactome_defective_ext2_causes_exostoses_2	14	0.11315	0.2601	0.33178
GO_cc:go_cul4b_ring_e3_ubiquitin_ligase_complex	5	0.14184	0.32613	0.33182
GO_bp:go_regulation_of_protein_serine_threonine_kinase_activity	497	0.017155	0.039451	0.33184
GO_bp:go_positive_regulation_of_metanephric_glomerulus_development	5	0.19464	0.44763	0.33185
Curated_gene_sets:wacker_hypoxia_targets_of_vhl	13	0.11395	0.2621	0.33187
Curated_gene_sets:reactome_dopamine_receptors	5	0.18978	0.43669	0.33193
Curated_gene_sets:biocarta_p35alzheimers_pathway	8	0.1437	0.33071	0.33197
GO_bp:go_regulation_of_embryonic_development	126	0.035644	0.082054	0.332
GO_mf:go_dna_apurinic_or_apyrimidinic_site_endonuclease_activity	13	0.1053	0.24275	0.33222
GO_bp:go_activated_t_cell_proliferation	40	0.063018	0.14533	0.33229
GO_cc:go_golgi_cisterna	104	0.037357	0.086249	0.33246
GO_bp:go_response_to_mineralocorticoid	32	0.067146	0.15507	0.3325
GO_cc:go_dendritic_shaft	35	0.063619	0.14696	0.33255
Curated_gene_sets:frasor_response_to_estradiol_dn	73	0.047646	0.11015	0.33267
GO_bp:go_negative_regulation_of_developmental_process	909	0.013148	0.0304	0.3327
GO_mf:go_mitogen_activated_protein_kinase_binding	27	0.07347	0.16992	0.33274
GO_mf:go_ubiquitin_protein_transferase_regulator_activity	17	0.094215	0.21816	0.33292
GO_mf:go_rna_polymerase_ii_intronic_transcription_regulatory_region_sequence_specific_dna_binding	10	0.12662	0.29332	0.33299
GO_bp:go_negative_regulation_of_type_i_interferon_mediated_signaling_pathway	9	0.13016	0.30155	0.333
GO_bp:go_mucus_secretion	11	0.1207	0.27965	0.33301
Curated_gene_sets:kegg_inositol_phosphate_metabolism	54	0.050101	0.11612	0.33307
GO_mf:go_sphingolipid_transporter_activity	11	0.10097	0.2342	0.33318
Curated_gene_sets:darwiche_papilloma_risk_high_up	139	0.030989	0.071933	0.33331
Curated_gene_sets:whitfield_cell_cycle_s	150	0.029255	0.067931	0.33336
Curated_gene_sets:kegg_other_glycan_degradation	16	0.092293	0.21447	0.33348
GO_bp:go_vitamin_biosynthetic_process	23	0.072704	0.16895	0.33348
Curated_gene_sets:scian_cell_cycle_targets_of_tp53_and_tp73_dn	22	0.075346	0.17513	0.33352
Curated_gene_sets:weigel_oxidative_stress_by_tbh_and_h2o2	35	0.063452	0.1475	0.33353
Curated_gene_sets:chemello_soleus_vs_edl_myofibers_up	20	0.083944	0.19517	0.33356
GO_bp:go_tissue_remodeling	158	0.030869	0.071812	0.33365
Curated_gene_sets:ceribelli_genes_inactive_and_bound_by_nfy	31	0.071798	0.16706	0.33368
GO_bp:go_regulation_of_positive_chemotaxis	26	0.083278	0.19382	0.33372
Curated_gene_sets:reactome_darpp_32_events	24	0.069649	0.16212	0.33374
Curated_gene_sets:castellano_hras_targets_dn	6	0.14464	0.33669	0.33374
GO_bp:go_positive_regulation_of_leukocyte_degranulation	22	0.07308	0.17014	0.33377
GO_bp:go_protein_import_into_peroxisome_matrix	13	0.098322	0.22896	0.33381
Curated_gene_sets:huper_breast_basal_vs_luminal_dn	57	0.054181	0.12618	0.33382
GO_bp:go_negative_regulation_of_mitochondrial_membrane_permeability	5	0.19439	0.45295	0.3339
Curated_gene_sets:smid_breast_cancer_relapse_in_brain_up	39	0.062413	0.14544	0.33392
GO_bp:go_rac_protein_signal_transduction	33	0.058414	0.13612	0.33392
GO_bp:go_transforming_growth_factor_beta_receptor_signaling_pathway	182	0.027936	0.065105	0.33393
GO_bp:go_development_of_secondary_female_sexual_characteristics	8	0.12873	0.30006	0.33396
GO_bp:go_regulation_of_acute_inflammatory_response_to_antigenic_stimulus	13	0.10593	0.24697	0.33399
GO_mf:go_mhc_class_ii_receptor_activity	9	0.16255	0.37901	0.334
Curated_gene_sets:aiyar_cobra1_targets_dn	29	0.063834	0.14884	0.33401
Curated_gene_sets:udayakumar_med1_targets_dn	230	0.025666	0.059849	0.33402
Curated_gene_sets:aujla_il22_and_il17a_signaling	10	0.10438	0.2434	0.33402
Curated_gene_sets:boylan_multiple_myeloma_c_up	48	0.056749	0.13238	0.33408
GO_mf:go_gap_junction_channel_activity	14	0.11669	0.27224	0.3341
Curated_gene_sets:reactome_defensins	36	0.078784	0.18383	0.33412
Curated_gene_sets:pid_s1p_s1p1_pathway	22	0.086503	0.20188	0.33415
Curated_gene_sets:reactome_inactivation_of_cdc42_and_rac1	8	0.14706	0.3432	0.33415
GO_bp:go_positive_regulation_of_lipase_activity	70	0.044841	0.10466	0.33417
GO_bp:go_autophagy_of_peroxisome	5	0.197	0.45992	0.33421
Curated_gene_sets:biocarta_tcr_pathway	44	0.056176	0.13124	0.33431
GO_bp:go_positive_regulation_of_rig_i_signaling_pathway	7	0.13596	0.31768	0.33433
GO_bp:go_regulation_of_neurotransmitter_secretion	106	0.03634	0.084949	0.33441
Curated_gene_sets:reactome_signaling_by_notch2	33	0.065067	0.15219	0.33449
Curated_gene_sets:reactome_dap12_interactions	40	0.053905	0.12616	0.3346
Curated_gene_sets:nemeth_inflammatory_response_lps_up	85	0.043358	0.10151	0.33464
GO_bp:go_dopaminergic_neuron_differentiation	37	0.066071	0.1548	0.33476
GO_bp:go_nephron_development	139	0.034075	0.079845	0.33477
Curated_gene_sets:biocarta_etc_pathway	11	0.10235	0.24003	0.3349
Curated_gene_sets:reactome_processive_synthesis_on_the_c_strand_of_the_telomere	11	0.11083	0.26009	0.33501
Curated_gene_sets:okumura_inflammatory_response_lps	177	0.02735	0.064221	0.3351
GO_mf:go_dna_directed_dna_polymerase_activity	25	0.069819	0.16421	0.33536
GO_mf:go_lyase_activity	175	0.028721	0.067563	0.33538
GO_bp:go_bone_mineralization	110	0.035826	0.084277	0.33539
GO_bp:go_interleukin_12_secretion	9	0.14351	0.33773	0.33545
GO_bp:go_granulocyte_colony_stimulating_factor_production	5	0.18277	0.43051	0.33559
Curated_gene_sets:galie_tumor_angiogenesis	8	0.13353	0.31462	0.33563
GO_mf:go_proximal_promoter_sequence_specific_dna_binding	530	0.016684	0.039321	0.33567
GO_cc:go_pcaf_complex	4	0.16509	0.38932	0.33577
GO_bp:go_leucine_catabolic_process	6	0.13617	0.32164	0.33602
GO_bp:go_chemokine_secretion	18	0.083242	0.19685	0.33619
GO_bp:go_positive_regulation_of_natural_killer_cell_mediated_immunity	34	0.069426	0.16419	0.33621
Curated_gene_sets:gerhold_adipogenesis_dn	60	0.048571	0.11488	0.33622
GO_cc:go_tertiary_granule_membrane	73	0.047009	0.11129	0.33637
GO_bp:go_membrane_repolarization_during_ventricular_cardiac_muscle_cell_action_potential	14	0.10978	0.26006	0.33647
GO_bp:go_positive_regulation_of_response_to_external_stimulus	297	0.021915	0.051923	0.33649
Curated_gene_sets:iwanaga_carcinogenesis_by_kras_dn	112	0.03289	0.077952	0.33654
GO_bp:go_regulation_of_carbohydrate_metabolic_process_by_regulation_of_transcription_from_rna_polymerase_ii_promoter	10	0.11122	0.26377	0.33664
GO_bp:go_positive_regulation_of_isotype_switching_to_igg_isotypes	10	0.14261	0.33826	0.33666
GO_bp:go_purine_containing_compound_catabolic_process	48	0.053317	0.1265	0.3367
GO_bp:go_negative_regulation_of_smoothened_signaling_pathway_involved_in_dorsal_ventral_neural_tube_patterning	6	0.1359	0.32248	0.33673
Curated_gene_sets:shaffer_irf4_targets_in_myeloma_vs_mature_b_lymphocyte	100	0.036888	0.087542	0.33674
Curated_gene_sets:reactome_formation_of_fibrin_clot_clotting_cascade	38	0.061246	0.14542	0.33682
Curated_gene_sets:rhodes_cancer_meta_signature	65	0.040276	0.095657	0.33686
Curated_gene_sets:reactome_cohesin_loading_onto_chromatin	10	0.1105	0.26245	0.33687
GO_bp:go_positive_regulation_of_heat_generation	11	0.12111	0.28765	0.33687
GO_bp:go_bone_maturation	21	0.079411	0.18868	0.33693
GO_bp:go_mating	39	0.061229	0.14553	0.33698
Curated_gene_sets:pid_atf2_pathway	59	0.048194	0.11462	0.33707
GO_bp:go_cellular_modified_amino_acid_catabolic_process	25	0.071911	0.17116	0.33719
GO_bp:go_regulation_of_cell_cycle_checkpoint	32	0.05947	0.14169	0.33735
GO_bp:go_xenobiotic_catabolic_process	11	0.10084	0.24025	0.33735
GO_cc:go_plasma_membrane_bounded_cell_projection_cytoplasm	196	0.024929	0.059436	0.33745
GO_bp:go_positive_regulation_of_phospholipase_activity	58	0.047217	0.11275	0.33768
Curated_gene_sets:biocarta_cd40_pathway	14	0.098857	0.23634	0.33787
GO_bp:go_negative_regulation_of_muscle_cell_apoptotic_process	34	0.062549	0.14954	0.33787
GO_bp:go_regulation_of_postsynaptic_neurotransmitter_receptor_activity	13	0.10144	0.24251	0.33787
GO_bp:go_positive_regulation_of_receptor_internalization	23	0.086433	0.20692	0.33808
GO_bp:go_positive_regulation_of_uterine_smooth_muscle_contraction	6	0.15845	0.37934	0.33809
Curated_gene_sets:pid_tnf_pathway	46	0.053022	0.12697	0.33813
GO_bp:go_histone_h3_k36_demethylation	8	0.13667	0.3273	0.33813
GO_mf:go_histone_demethylase_activity_h3_k36_specific_	8	0.13667	0.3273	0.33813
GO_bp:go_response_to_interleukin_15	14	0.1096	0.26293	0.3384
Curated_gene_sets:liang_hematopoiesis_stem_cell_number_large_vs_tiny_up	41	0.052865	0.12684	0.33842
GO_bp:go_endoplasmic_reticulum_unfolded_protein_response	116	0.031362	0.07528	0.33849
GO_bp:go_positive_regulation_of_cyclase_activity	22	0.076866	0.18466	0.33862
GO_bp:go_negative_regulation_of_actin_filament_bundle_assembly	23	0.075382	0.18113	0.33864
GO_bp:go_interleukin_4_secretion	6	0.17084	0.41053	0.33865
GO_bp:go_heart_development	535	0.016643	0.039999	0.33867
Curated_gene_sets:reactome_bile_acid_and_bile_salt_metabolism	43	0.056079	0.13481	0.33871
Curated_gene_sets:wang_cisplatin_response_and_xpc_dn	216	0.024817	0.05966	0.33871
Curated_gene_sets:reactome_regulation_of_glycolysis_by_fructose_2_6_bisphosphate_metabolism	12	0.089181	0.21438	0.33871
GO_cc:go_intrinsic_component_of_plasma_membrane	1680	0.009854	0.023689	0.33872
Curated_gene_sets:mori_emu_myc_lymphoma_by_onset_time_up	107	0.033482	0.080577	0.33888
GO_bp:go_proton_transporting_atp_synthase_complex_assembly	6	0.16871	0.40615	0.33893
Curated_gene_sets:reactome_peptide_hormone_metabolism	90	0.037057	0.089316	0.33911
GO_bp:go_organophosphate_ester_transport	116	0.035881	0.086499	0.33914
GO_bp:go_positive_regulation_of_smooth_muscle_cell_migration	36	0.061902	0.14923	0.33914
GO_bp:go_transepithelial_transport	19	0.082918	0.20004	0.33926
Curated_gene_sets:reactome_signaling_by_ntrk1_trka	79	0.038697	0.093364	0.33927
Curated_gene_sets:reactome_nonsense_mediated_decay_nmd_independent_of_the_exon_junction_complex_ejc	92	0.035905	0.086634	0.33928
GO_bp:go_purine_containing_compound_biosynthetic_process	195	0.025065	0.060512	0.33936
GO_bp:go_regulation_of_myeloid_leukocyte_differentiation	115	0.034415	0.083083	0.33936
Curated_gene_sets:reactome_rip_mediated_nfkb_activation_via_zbp1	17	0.081221	0.19614	0.3394
GO_bp:go_regulation_of_metanephros_development	23	0.088169	0.21309	0.33952
GO_bp:go_vesicle_targeting	92	0.033274	0.080419	0.33953
GO_mf:go_dna_dependent_atpase_activity	85	0.036061	0.087184	0.33958
GO_cc:go_site_of_double_strand_break	57	0.045242	0.1094	0.33961
GO_bp:go_skin_development	400	0.021695	0.052496	0.33971
GO_bp:go_protein_linear_polyubiquitination	5	0.14881	0.36044	0.33985
GO_bp:go_regulation_of_cell_cycle_g1_s_phase_transition	162	0.028581	0.069277	0.33996
GO_mf:go_molecular_carrier_activity	40	0.056569	0.13714	0.33999
GO_bp:go_interferon_alpha_production	29	0.066496	0.16128	0.34006
Curated_gene_sets:reactome_mitochondrial_iron_sulfur_cluster_biogenesis	13	0.093387	0.22657	0.34011
GO_bp:go_regulation_of_gastric_acid_secretion	10	0.11942	0.28987	0.34019
GO_bp:go_neuromuscular_junction_development	48	0.055483	0.13494	0.34048
GO_bp:go_n_acetylneuraminate_catabolic_process	6	0.12699	0.30906	0.34058
GO_bp:go_positive_regulation_of_fibroblast_apoptotic_process	8	0.15804	0.38471	0.34061
GO_bp:go_regulation_of_cellular_response_to_macrophage_colony_stimulating_factor_stimulus	5	0.1879	0.45748	0.34064
GO_bp:go_muscle_hypertrophy	87	0.037917	0.092324	0.34065
GO_bp:go_adherens_junction_organization	139	0.033183	0.080834	0.34072
GO_cc:go_platelet_alpha_granule	91	0.039538	0.096339	0.34076
GO_bp:go_striated_muscle_cell_apoptotic_process	36	0.059113	0.1441	0.34083
GO_bp:go_cholesterol_efflux	41	0.056366	0.13749	0.34092
GO_bp:go_mineralocorticoid_biosynthetic_process	13	0.10842	0.2645	0.34094
Curated_gene_sets:reactome_loss_of_mecp2_binding_ability_to_the_ncor_smrt_complex	7	0.13987	0.34159	0.3411
GO_bp:go_regulation_of_alcohol_biosynthetic_process	74	0.040815	0.099688	0.34111
GO_mf:go_acetylcholine_binding	16	0.090206	0.22034	0.34113
GO_bp:go_endothelial_cell_chemotaxis	28	0.073803	0.18036	0.3412
GO_bp:go_retrograde_transport_endosome_to_golgi	81	0.035156	0.085957	0.34128
GO_bp:go_positive_regulation_of_histone_methylation	38	0.05497	0.13447	0.34135
Curated_gene_sets:reactome_neuronal_system	408	0.01909	0.04672	0.34142
Curated_gene_sets:xu_gh1_exogenous_targets_dn	105	0.035663	0.087332	0.34151
GO_mf:go_phosphatidylinositol_binding	239	0.022966	0.056254	0.34155
GO_bp:go_regulation_of_protein_localization_to_cilium	7	0.11186	0.2741	0.3416
Curated_gene_sets:amit_egf_response_120_hela	69	0.042111	0.10321	0.34164
GO_bp:go_negative_regulation_of_biomineral_tissue_development	24	0.073486	0.18021	0.34172
GO_bp:go_establishment_or_maintenance_of_cell_polarity	206	0.025482	0.062514	0.34178
Curated_gene_sets:chebotaev_gr_targets_up	75	0.040765	0.10009	0.3419
GO_bp:go_cellular_protein_complex_disassembly	216	0.022923	0.056328	0.34202
Curated_gene_sets:streicher_lsm1_targets_dn	20	0.082438	0.20263	0.34207
Curated_gene_sets:hanson_hras_signaling_via_nfkb	22	0.071463	0.17571	0.34211
GO_bp:go_pinocytosis	21	0.066074	0.1627	0.34233
GO_bp:go_negative_regulation_of_cd4_positive_alpha_beta_t_cell_proliferation	6	0.1637	0.40321	0.34237
GO_cc:go_glutamatergic_synapse	351	0.019759	0.04868	0.34241
GO_bp:go_intestinal_epithelial_structure_maintenance	6	0.1734	0.4274	0.34248
GO_bp:go_walking_behavior	30	0.070825	0.17466	0.34256
GO_bp:go_regulation_of_notch_signaling_pathway	95	0.038924	0.096021	0.34261
GO_mf:go_mrna_3_utr_au_rich_region_binding	14	0.094097	0.23233	0.34273
Curated_gene_sets:kegg_abc_transporters	45	0.05491	0.13558	0.34274
Curated_gene_sets:reactome_diseases_associated_with_glycosaminoglycan_metabolism	41	0.05692	0.14057	0.34277
GO_bp:go_transmembrane_receptor_protein_serine_threonine_kinase_signaling_pathway	325	0.020208	0.049923	0.34282
GO_mf:go_cofactor_transmembrane_transporter_activity	21	0.076237	0.18839	0.34286
Curated_gene_sets:bidus_metastasis_up	213	0.023223	0.057397	0.34289
GO_bp:go_epidermis_morphogenesis	29	0.073245	0.18111	0.34295
Curated_gene_sets:reactome_apc_cdc20_mediated_degradation_of_nek2a	25	0.060023	0.14851	0.34305
Curated_gene_sets:hatada_methylated_in_lung_cancer_dn	31	0.070319	0.17405	0.3431
Curated_gene_sets:boquest_stem_cell_cultured_vs_fresh_up	424	0.018055	0.044689	0.3431
Curated_gene_sets:kegg_peroxisome	78	0.038261	0.094747	0.34317
Curated_gene_sets:reactome_intrinsic_pathway_of_fibrin_clot_formation	22	0.07457	0.18467	0.34318
GO_bp:go_negative_regulation_of_smoothened_signaling_pathway	29	0.065315	0.16185	0.34328
GO_bp:go_regulation_of_spindle_checkpoint	14	0.093741	0.23245	0.34338
Curated_gene_sets:delacroix_rar_targets_up	47	0.055693	0.13817	0.34345
GO_bp:go_regulation_of_amyloid_beta_clearance	14	0.10103	0.25069	0.34347
GO_mf:go_exogenous_protein_binding	75	0.039683	0.098472	0.34348
GO_cc:go_apicolateral_plasma_membrane	18	0.082744	0.20538	0.34352
GO_mf:go_haptoglobin_binding	9	0.16433	0.40793	0.34353
Curated_gene_sets:stambolsky_response_to_vitamin_d3_dn	22	0.074321	0.1845	0.34354
GO_bp:go_negative_regulation_of_leukocyte_proliferation	78	0.04108	0.10199	0.34356
GO_cc:go_extracellular_matrix	513	0.01688	0.041926	0.34361
GO_bp:go_reactive_oxygen_species_metabolic_process	158	0.027988	0.069528	0.34364
GO_bp:go_positive_regulation_of_insulin_secretion_involved_in_cellular_response_to_glucose_stimulus	33	0.062129	0.15439	0.34369
GO_bp:go_cranial_nerve_development	49	0.053216	0.13227	0.34372
Curated_gene_sets:biocarta_g1_pathway	28	0.071492	0.17771	0.34373
Curated_gene_sets:reactome_signaling_by_fgfr_in_disease	63	0.043503	0.10814	0.34374
GO_bp:go_negative_regulation_of_cellular_protein_catabolic_process	79	0.03625	0.090115	0.34375
GO_mf:go_ubiquitin_like_modifier_activating_enzyme_activity	10	0.092301	0.2295	0.34378
GO_bp:go_sleep	30	0.06349	0.15789	0.3438
Curated_gene_sets:lopes_methylated_in_colon_cancer_up	28	0.072397	0.18014	0.34389
GO_bp:go_replication_fork_processing	32	0.062429	0.15552	0.34406
Curated_gene_sets:pid_syndecan_3_pathway	17	0.087902	0.21905	0.3441
GO_bp:go_embryonic_skeletal_system_morphogenesis	95	0.04067	0.10135	0.34411
Curated_gene_sets:bild_myc_oncogenic_signature	200	0.02324	0.057935	0.34416
GO_bp:go_icosanoid_metabolic_process	77	0.041091	0.1025	0.34426
GO_mf:go_nadh_dehydrogenase_activity	42	0.050476	0.12595	0.3443
GO_bp:go_negative_regulation_of_arp2_3_complex_mediated_actin_nucleation	6	0.11925	0.29771	0.34437
GO_bp:go_pigment_biosynthetic_process	56	0.04166	0.10412	0.34453
GO_bp:go_embryonic_placenta_morphogenesis	26	0.077388	0.1934	0.34453
GO_bp:go_negative_regulation_of_interleukin_8_secretion	7	0.12086	0.30232	0.34466
GO_bp:go_regulation_of_synaptic_plasticity	181	0.025765	0.06446	0.34469
GO_bp:go_convergent_extension_involved_in_organogenesis	6	0.14221	0.3558	0.34469
GO_bp:go_regulation_of_response_to_dna_damage_stimulus	206	0.02362	0.059116	0.34474
GO_bp:go_regulation_of_extracellular_matrix_organization	38	0.057644	0.14442	0.3449
GO_cc:go_mitochondrial_matrix	468	0.015273	0.03827	0.34492
Curated_gene_sets:ngo_malignant_glioma_1p_loh	15	0.079281	0.19872	0.34497
GO_bp:go_negative_regulation_of_microtubule_polymerization_or_depolymerization	35	0.054859	0.13752	0.34498
GO_cc:go_annulate_lamellae	5	0.13446	0.33747	0.34515
Curated_gene_sets:reactome_base_excision_repair_ap_site_formation	51	0.050741	0.12759	0.34544
Curated_gene_sets:reactome_g2_m_dna_damage_checkpoint	87	0.036854	0.092681	0.34545
Curated_gene_sets:heidenblad_amplicon_8q24_up	38	0.055992	0.1409	0.34554
GO_bp:go_ventricular_system_development	28	0.069721	0.17574	0.34578
GO_bp:go_elastin_catabolic_process	2	0.20403	0.51451	0.34585
GO_bp:go_alcohol_catabolic_process	52	0.047024	0.11862	0.3459
GO_bp:go_amine_transport	97	0.03547	0.089495	0.34593
Curated_gene_sets:browne_hcmv_infection_8hr_dn	45	0.051096	0.12896	0.34597
GO_bp:go_regulation_of_vascular_endothelial_growth_factor_receptor_signaling_pathway	33	0.060393	0.15242	0.34597
Curated_gene_sets:korkola_choriocarcinoma	7	0.13353	0.33775	0.34629
Curated_gene_sets:nagashima_nrg1_signaling_dn	53	0.047004	0.11895	0.34636
GO_bp:go_inositol_phosphate_metabolic_process	47	0.046202	0.11698	0.34644
GO_bp:go_renal_absorption	16	0.080885	0.20481	0.34645
GO_bp:go_response_to_prostaglandin_e	22	0.075124	0.19031	0.34652
GO_bp:go_positive_regulation_of_receptor_catabolic_process	5	0.1623	0.41132	0.34658
GO_bp:go_positive_regulation_of_cellular_extravasation	14	0.099179	0.2514	0.3466
Curated_gene_sets:weber_methylated_hcp_in_fibroblast_up	6	0.17107	0.43365	0.34661
GO_bp:go_spindle_organization	165	0.025631	0.064976	0.34662
GO_bp:go_regulation_of_histone_h4_k16_acetylation	6	0.11561	0.29319	0.34668
GO_mf:go_mannosyl_oligosaccharide_1_2_alpha_mannosidase_activity	7	0.12757	0.32362	0.34672
GO_mf:go_high_density_lipoprotein_particle_binding	10	0.11107	0.28186	0.34677
GO_bp:go_rna_phosphodiester_bond_hydrolysis	145	0.027234	0.069223	0.34701
Curated_gene_sets:reactome_mapk_family_signaling_cascades	297	0.019939	0.050695	0.34705
Curated_gene_sets:iwanaga_e2f1_targets_induced_by_serum	24	0.067812	0.17251	0.34713
GO_cc:go_fibrillar_collagen_trimer	11	0.10909	0.27761	0.34717
Curated_gene_sets:elvidge_hypoxia_dn	146	0.027745	0.070606	0.34718
GO_mf:go_rage_receptor_binding	11	0.12373	0.31511	0.34728
GO_bp:go_negative_regulation_of_t_cell_proliferation	58	0.046887	0.11942	0.34731
GO_bp:go_positive_regulation_of_chemokine_c_c_motif_ligand_5_production	5	0.16355	0.41664	0.34733
Curated_gene_sets:tomlins_metastasis_up	13	0.090845	0.23158	0.34743
Curated_gene_sets:graham_cml_quiescent_vs_cml_dividing_up	24	0.073034	0.18628	0.34751
Curated_gene_sets:reactome_synthesis_of_pi	5	0.1677	0.4278	0.34753
GO_bp:go_positive_regulation_of_response_to_cytokine_stimulus	53	0.0472	0.12041	0.34753
GO_bp:go_microglia_differentiation	5	0.15117	0.38576	0.34758
GO_cc:go_intrinsic_component_of_synaptic_membrane	167	0.028715	0.073323	0.34767
Curated_gene_sets:reactome_rrna_modification_in_the_mitochondrion	6	0.14482	0.37029	0.34786
GO_bp:go_maintenance_of_gastrointestinal_epithelium	21	0.077637	0.19851	0.34786
Curated_gene_sets:reactome_synthesis_of_udp_n_acetyl_glucosamine	8	0.12394	0.31702	0.34792
GO_mf:go_prenyltransferase_activity	15	0.084981	0.21738	0.34792
GO_bp:go_excretion	66	0.044207	0.11312	0.34797
GO_bp:go_tissue_morphogenesis	653	0.013953	0.03572	0.34804
Curated_gene_sets:chiang_liver_cancer_subclass_interferon_dn	51	0.048044	0.12307	0.34813
Curated_gene_sets:yauch_hedgehog_signaling_paracrine_dn	234	0.022577	0.05786	0.3482
Curated_gene_sets:reactome_shc1_events_in_erbb4_signaling	14	0.081855	0.2098	0.34821
Curated_gene_sets:biocarta_crem_pathway	6	0.16489	0.42355	0.34852
GO_bp:go_attachment_of_mitotic_spindle_microtubules_to_kinetochore	13	0.077792	0.19996	0.34863
GO_bp:go_endocytic_recycling	44	0.044094	0.11335	0.34864
Curated_gene_sets:hoegerkorp_cd44_targets_temporal_up	11	0.10596	0.27258	0.34874
GO_bp:go_protein_autoubiquitination	67	0.039701	0.10217	0.34879
GO_bp:go_azole_transport	21	0.074643	0.19211	0.34881
GO_bp:go_phosphatidylinositol_3_kinase_signaling	142	0.028936	0.074588	0.34903
GO_bp:go_positive_regulation_of_transmembrane_receptor_protein_serine_threonine_kinase_signaling_pathway	101	0.035365	0.091167	0.34904
Curated_gene_sets:gaussmann_mll_af4_fusion_targets_c_up	164	0.026563	0.068562	0.34922
Curated_gene_sets:liu_sox4_targets_dn	307	0.018215	0.047022	0.34924
Curated_gene_sets:reactome_influenza_infection	153	0.025812	0.066634	0.34924
GO_bp:go_formation_of_translation_preinitiation_complex	10	0.10972	0.28335	0.3493
Curated_gene_sets:kim_mycl1_amplification_targets_dn	19	0.082251	0.21246	0.34933
GO_bp:go_de_novo_nad_biosynthetic_process_from_tryptophan	7	0.13784	0.35615	0.34936
Curated_gene_sets:reactome_gab1_signalosome	18	0.086459	0.22345	0.3494
Curated_gene_sets:reactome_erythropoietin_activates_ras	14	0.080205	0.20728	0.3494
GO_bp:go_regulation_of_protein_k63_linked_ubiquitination	10	0.079952	0.20663	0.3494
Curated_gene_sets:park_tretinoin_response	12	0.10811	0.27944	0.34942
GO_bp:go_activation_of_cysteine_type_endopeptidase_activity	14	0.098543	0.25473	0.34943
Curated_gene_sets:reactome_pi3k_events_in_erbb4_signaling	10	0.12333	0.31931	0.34967
GO_bp:go_homophilic_cell_adhesion_via_plasma_membrane_adhesion_molecules	163	0.032517	0.084229	0.34973
Curated_gene_sets:matzuk_postimplantation_and_postpartum	13	0.097318	0.25246	0.34994
Curated_gene_sets:reactome_resolution_of_d_loop_structures_through_synthesis_dependent_strand_annealing_sdsa	26	0.067344	0.17484	0.35006
Curated_gene_sets:faelt_b_cll_with_vh_rearrangements_dn	49	0.047559	0.12359	0.35019
GO_bp:go_positive_regulation_of_vasculature_development	180	0.02537	0.065951	0.35024
GO_bp:go_regulation_of_postsynaptic_specialization_assembly	14	0.10218	0.26591	0.3504
GO_mf:go_cysteine_type_endopeptidase_activity_involved_in_apoptotic_process	15	0.098716	0.25734	0.35064
GO_bp:go_endoplasmic_reticulum_localization	6	0.096721	0.25227	0.35071
Curated_gene_sets:xu_response_to_tretinoin_dn	11	0.10409	0.27149	0.35072
GO_mf:go_udp_xylosyltransferase_activity	11	0.10314	0.26908	0.35074
GO_bp:go_negative_regulation_of_vasoconstriction	8	0.13957	0.36415	0.35076
GO_bp:go_modulation_by_host_of_symbiont_molecular_function	7	0.13892	0.36249	0.35077
Curated_gene_sets:west_adrenocortical_tumor_markers_dn	20	0.081006	0.21141	0.3508
GO_bp:go_regulation_of_lipid_metabolic_process	374	0.017121	0.044684	0.3508
GO_bp:go_trna_thio_modification	5	0.17366	0.45326	0.35082
GO_bp:go_activation_of_nf_kappab_inducing_kinase_activity	18	0.083074	0.21697	0.3509
Curated_gene_sets:ouellet_cultured_ovarian_cancer_invasive_vs_lmp_up	67	0.040673	0.10624	0.35093
GO_mf:go_structural_constituent_of_presynapse	5	0.18175	0.47544	0.35113
GO_bp:go_regulation_of_systemic_arterial_blood_pressure_by_vasopressin	5	0.17768	0.46493	0.35117
GO_bp:go_labyrinthine_layer_development	47	0.053233	0.13937	0.35125
GO_bp:go_cardiac_right_ventricle_morphogenesis	19	0.085981	0.22513	0.35126
Curated_gene_sets:riz_erythroid_differentiation_hemgn	26	0.070278	0.18403	0.35128
Curated_gene_sets:chiang_liver_cancer_subclass_proliferation_up	175	0.024389	0.063893	0.35134
GO_mf:go_phosphatidylinositol_3_kinase_regulator_activity	18	0.075992	0.19916	0.3514
Curated_gene_sets:ichiba_graft_versus_host_disease_35d_up	136	0.028457	0.074658	0.35154
GO_bp:go_negative_regulation_of_posttranscriptional_gene_silencing	14	0.085186	0.22363	0.35163
GO_bp:go_methylation_dependent_chromatin_silencing	23	0.071823	0.18864	0.3517
GO_cc:go_condensin_complex	8	0.10131	0.26644	0.35189
GO_bp:go_folate_transmembrane_transport	6	0.16441	0.4324	0.3519
GO_bp:go_regulation_of_serotonin_secretion	7	0.13488	0.35485	0.35193
Curated_gene_sets:lui_thyroid_cancer_pax8_pparg_dn	47	0.045759	0.1204	0.35195
Curated_gene_sets:reactome_rora_activates_gene_expression	18	0.082846	0.21805	0.352
GO_bp:go_cellular_response_to_antibiotic	137	0.028597	0.075307	0.35207
GO_bp:go_receptor_transactivation	5	0.17448	0.4598	0.35217
GO_cc:go_intrinsic_component_of_postsynaptic_density_membrane	54	0.049948	0.13163	0.35217
Curated_gene_sets:graham_normal_quiescent_vs_normal_dividing_up	60	0.043784	0.11541	0.3522
GO_bp:go_killing_of_cells_of_other_organism	54	0.047707	0.12574	0.3522
Curated_gene_sets:kamminga_ezh2_targets	42	0.051732	0.13647	0.35232
GO_bp:go_positive_regulation_of_corticotropin_secretion	4	0.17636	0.46548	0.3524
Curated_gene_sets:reactome_tnfr1_induced_nfkappab_signaling_pathway	30	0.056135	0.14834	0.35256
GO_bp:go_ciliary_neurotrophic_factor_mediated_signaling_pathway	6	0.14657	0.3876	0.35266
Curated_gene_sets:varela_zmpste24_targets_up	41	0.053715	0.14219	0.3528
GO_bp:go_regulation_of_neurotransmitter_transport	141	0.027916	0.073934	0.35287
GO_bp:go_sodium_dependent_phosphate_transport	9	0.1208	0.32004	0.35293
GO_bp:go_response_to_gravity	11	0.089475	0.23708	0.35294
GO_bp:go_induction_of_positive_chemotaxis	14	0.097651	0.25908	0.35312
GO_bp:go_negative_regulation_of_cellular_component_organization	667	0.012859	0.034122	0.35314
GO_bp:go_antimicrobial_humoral_immune_response_mediated_by_antimicrobial_peptide	68	0.043384	0.11515	0.35318
GO_cc:go_actomyosin	71	0.040814	0.10841	0.35328
Curated_gene_sets:gruetzmann_pancreatic_cancer_dn	193	0.023448	0.062311	0.35335
GO_bp:go_leukocyte_mediated_cytotoxicity	107	0.032704	0.086931	0.35339
GO_bp:go_glomerular_epithelium_development	18	0.084019	0.22337	0.35341
GO_mf:go_3_5_cyclic_amp_phosphodiesterase_activity	12	0.095868	0.25489	0.35342
GO_bp:go_bergmann_glial_cell_differentiation	8	0.11055	0.29406	0.35348
GO_bp:go_mitotic_recombination	25	0.065379	0.17404	0.35359
GO_cc:go_integrator_complex	21	0.073602	0.19613	0.35373
Curated_gene_sets:gargalovic_response_to_oxidized_phospholipids_black_up	33	0.057249	0.15279	0.35395
Curated_gene_sets:reactome_rho_gtpases_activate_paks	21	0.078126	0.20863	0.35403
GO_mf:go_chloride_channel_inhibitor_activity	10	0.093843	0.25082	0.35415
GO_bp:go_regulation_of_ubiquitin_protein_ligase_activity	21	0.074051	0.19795	0.35417
Curated_gene_sets:lee_liver_cancer_acox1_up	64	0.043559	0.11648	0.35422
GO_cc:go_cation_transporting_atpase_complex	15	0.08812	0.23564	0.35422
Curated_gene_sets:pid_fas_pathway	39	0.053534	0.14321	0.35427
Curated_gene_sets:nakayama_soft_tissue_tumors_pca1_up	75	0.038711	0.10356	0.35428
GO_bp:go_regulation_of_neutrophil_activation	10	0.10789	0.28872	0.35432
GO_bp:go_positive_regulation_of_cholesterol_storage	7	0.13867	0.3711	0.35433
Curated_gene_sets:pid_retinoic_acid_pathway	30	0.059095	0.15824	0.35441
GO_mf:go_magnesium_ion_binding	212	0.022158	0.059382	0.35452
Curated_gene_sets:alonso_metastasis_up	194	0.022862	0.06128	0.35455
Curated_gene_sets:reactome_regulation_of_plk1_activity_at_g2_m_transition	87	0.032531	0.087227	0.3546
GO_bp:go_positive_regulation_of_cortisol_secretion	4	0.173	0.46396	0.35462
GO_bp:go_cardiac_chamber_formation	12	0.10478	0.28103	0.35463
GO_bp:go_axis_elongation	32	0.061106	0.16403	0.35475
GO_bp:go_photoreceptor_cell_differentiation	62	0.044371	0.11919	0.35485
Curated_gene_sets:bystrykh_hematopoiesis_stem_cell_fli1	9	0.10005	0.26883	0.35488
Curated_gene_sets:burton_adipogenesis_8	75	0.038305	0.10295	0.35491
GO_bp:go_animal_organ_morphogenesis	1027	0.010932	0.029404	0.35503
GO_bp:go_negative_regulation_of_dna_binding	53	0.046446	0.12494	0.35505
Curated_gene_sets:mori_immature_b_lymphocyte_up	47	0.047296	0.12746	0.3553
Curated_gene_sets:reactome_fgfr2b_ligand_binding_and_activation	10	0.11576	0.31204	0.35532
GO_bp:go_cellular_response_to_amino_acid_stimulus	65	0.040633	0.1096	0.35542
Curated_gene_sets:baelde_diabetic_nephropathy_up	90	0.034565	0.093239	0.35543
GO_bp:go_second_messenger_mediated_signaling	432	0.016091	0.043424	0.35549
GO_bp:go_mitotic_cytokinetic_process	23	0.064666	0.1746	0.35556
GO_bp:go_glycosylceramide_biosynthetic_process	8	0.09585	0.25895	0.35564
GO_bp:go_nuclear_ncrna_surveillance	6	0.13717	0.3708	0.35572
GO_cc:go_golgi_stack	138	0.026924	0.072797	0.35575
Curated_gene_sets:biocarta_il4_pathway	11	0.091096	0.24659	0.35591
GO_bp:go_positive_regulation_of_endothelial_cell_migration	97	0.033752	0.091365	0.35591
Curated_gene_sets:mullighan_mll_signature_1_up	379	0.016562	0.044863	0.356
Curated_gene_sets:reactome_rrna_processing	200	0.021239	0.057568	0.35609
GO_bp:go_positive_regulation_of_mast_cell_activation	18	0.07003	0.18982	0.35609
GO_bp:go_female_meiotic_nuclear_division	28	0.055289	0.14986	0.35609
GO_cc:go_exosome_rnase_complex_	26	0.056815	0.15411	0.35619
GO_mf:go_ligand_gated_cation_channel_activity	105	0.03311	0.089847	0.35624
GO_bp:go_energy_homeostasis	34	0.057264	0.15541	0.35627
GO_bp:go_meiotic_cell_cycle_phase_transition	8	0.11736	0.31862	0.35631
Curated_gene_sets:mcgarvey_silenced_by_methylation_in_colon_cancer	42	0.055111	0.14976	0.35644
Curated_gene_sets:zheng_foxp3_targets_in_t_lymphocyte_dn	38	0.057013	0.15499	0.35649
GO_bp:go_sphingolipid_mediated_signaling_pathway	12	0.098304	0.26723	0.35649
GO_bp:go_leukocyte_aggregation	12	0.10495	0.28531	0.3565
GO_bp:go_endonucleolytic_cleavage_in_its1_to_separate_ssu_rrna_from_5_8s_rrna_and_lsu_rrna_from_tricistronic_rrna_transcript_ssu_rrna_5_8s_rrna_lsu_rrna_	8	0.099839	0.27146	0.35652
GO_mf:go_demethylase_activity	34	0.049071	0.13344	0.35654
GO_bp:go_negative_regulation_of_neuron_differentiation	218	0.022797	0.062027	0.35661
GO_bp:go_regulation_of_resting_membrane_potential	8	0.10592	0.28829	0.35666
GO_bp:go_interferon_gamma_biosynthetic_process	18	0.078149	0.21292	0.3568
GO_bp:go_negative_regulation_of_production_of_mirnas_involved_in_gene_silencing_by_mirna	9	0.10688	0.29131	0.35686
GO_bp:go_regulation_of_fibrinolysis	14	0.08146	0.22236	0.35706
Curated_gene_sets:reactome_interferon_signaling	198	0.022876	0.062462	0.3571
GO_bp:go_regulation_of_mitochondrial_membrane_potential	67	0.036962	0.10098	0.35718
GO_mf:go_phosphatidylinositol_phosphate_binding	151	0.026235	0.071773	0.35736
GO_bp:go_pyrimidine_deoxyribonucleoside_monophosphate_biosynthetic_process	6	0.1161	0.31764	0.35737
Curated_gene_sets:gargalovic_response_to_oxidized_phospholipids_yellow_dn	24	0.067299	0.18414	0.35738
GO_bp:go_regulation_of_mast_cell_cytokine_production	5	0.14491	0.39665	0.35743
GO_mf:go_hypoglycin_a_gamma_glutamyl_transpeptidase_activity	4	0.1827	0.50012	0.35744
Curated_gene_sets:yamashita_liver_cancer_with_epcam_dn	16	0.084622	0.23183	0.35755
GO_bp:go_maturation_of_5_8s_rrna_from_tricistronic_rrna_transcript_ssu_rrna_5_8s_rrna_lsu_rrna_	21	0.058428	0.16012	0.35759
Curated_gene_sets:reactome_pi3k_akt_signaling_in_cancer	104	0.03341	0.091573	0.35762
Curated_gene_sets:reactome_regulation_of_pten_gene_transcription	60	0.041602	0.11407	0.35766
Curated_gene_sets:mootha_voxphos	91	0.032036	0.087843	0.35767
GO_bp:go_ubiquitin_recycling	9	0.085864	0.2357	0.35782
GO_bp:go_polysaccharide_catabolic_process	27	0.060182	0.16543	0.35801
Curated_gene_sets:reactome_inhibition_of_replication_initiation_of_damaged_dna_by_rb1_e2f1	13	0.086752	0.23851	0.35804
GO_bp:go_metaphase_plate_congression	57	0.038172	0.10503	0.35814
GO_bp:go_negative_regulation_of_microglial_cell_activation	5	0.15279	0.42052	0.35818
Curated_gene_sets:korkola_embryonic_carcinoma_vs_seminoma_up	22	0.071308	0.19657	0.3584
Curated_gene_sets:lin_silenced_by_tumor_microenvironment	106	0.032224	0.088861	0.35844
GO_cc:go_i_band	134	0.02757	0.07604	0.35846
GO_bp:go_long_chain_fatty_acid_import_across_plasma_membrane	5	0.12543	0.3461	0.35852
GO_cc:go_autophagosome	90	0.032898	0.090778	0.35853
GO_cc:go_early_endosome_membrane	139	0.026083	0.072004	0.35859
Curated_gene_sets:reactome_phenylalanine_metabolism	6	0.16252	0.44888	0.35866
GO_mf:go_tbp_class_protein_binding	22	0.062874	0.17375	0.35873
GO_bp:go_protein_ufmylation	6	0.11343	0.31355	0.35877
Curated_gene_sets:kang_cisplatin_resistance_dn	8	0.10291	0.28483	0.35894
GO_bp:go_sulfation	16	0.091705	0.25396	0.35901
GO_bp:go_regulation_of_morphogenesis_of_an_epithelium	179	0.023872	0.066122	0.35904
GO_bp:go_regulation_of_nucleobase_containing_compound_metabolic_process	500	0.013615	0.03772	0.35907
GO_bp:go_negative_regulation_of_transcription_by_competitive_promoter_binding	9	0.11655	0.32292	0.35908
GO_bp:go_establishment_of_endothelial_intestinal_barrier	10	0.095328	0.26443	0.35924
GO_bp:go_regulation_of_microvillus_organization	13	0.091195	0.25385	0.35971
GO_bp:go_negative_regulation_of_photoreceptor_cell_differentiation	8	0.12856	0.3579	0.35973
Curated_gene_sets:wu_hbx_targets_1_up	15	0.087747	0.24432	0.35974
GO_bp:go_neural_crest_cell_migration	56	0.046022	0.12816	0.35976
Curated_gene_sets:dang_regulated_by_myc_dn	250	0.019386	0.053989	0.35977
Curated_gene_sets:yordy_reciprocal_regulation_by_ets1_and_sp100_up	23	0.065433	0.18246	0.35995
GO_bp:go_sensory_perception_of_light_stimulus	210	0.022854	0.063735	0.35996
GO_bp:go_protein_localization_to_membrane_raft	7	0.13115	0.3659	0.36001
GO_bp:go_histone_dephosphorylation	5	0.17986	0.50222	0.36013
GO_bp:go_negative_regulation_of_cellular_response_to_growth_factor_stimulus	143	0.026911	0.075174	0.36018
GO_cc:go_oligosaccharyltransferase_complex	13	0.078612	0.21962	0.36019
GO_mf:go_chromo_shadow_domain_binding	6	0.13772	0.38527	0.36037
GO_bp:go_iris_morphogenesis	9	0.11399	0.31903	0.36044
GO_bp:go_regulation_of_protein_localization	967	0.010194	0.028536	0.36046
GO_mf:go_sulfur_amino_acid_transmembrane_transporter_activity	7	0.11285	0.31603	0.36051
Curated_gene_sets:chiang_liver_cancer_subclass_polysomy7_dn	25	0.062474	0.17524	0.36074
GO_bp:go_positive_regulation_of_neurotrophin_trk_receptor_signaling_pathway	7	0.11701	0.32853	0.36086
GO_bp:go_protein_stabilization	169	0.022508	0.063232	0.36094
Curated_gene_sets:mitsiades_response_to_aplidin_dn	248	0.019458	0.054788	0.36124
GO_mf:go_map_kinase_kinase_activity	16	0.074152	0.2088	0.36125
GO_bp:go_membrane_to_membrane_docking	5	0.15443	0.43519	0.36135
GO_bp:go_limbic_system_development	108	0.031791	0.089612	0.36139
Curated_gene_sets:simbulan_uv_response_immortalized_dn	31	0.057785	0.16291	0.36141
Curated_gene_sets:reactome_the_retinoid_cycle_in_cones_daylight_vision	6	0.13219	0.37269	0.36141
Curated_gene_sets:reactome_purine_salvage	13	0.087378	0.2464	0.36144
Curated_gene_sets:kegg_aldosterone_regulated_sodium_reabsorption	43	0.047347	0.13353	0.36145
GO_bp:go_axoneme_assembly	62	0.037763	0.1065	0.36145
Curated_gene_sets:nikolsky_mutated_and_amplified_in_breast_cancer	94	0.031076	0.087677	0.36151
GO_mf:go_ubiquinone_binding	7	0.098904	0.27919	0.36157
GO_bp:go_nucleoside_triphosphate_metabolic_process	57	0.038082	0.10757	0.36166
Curated_gene_sets:hoffmann_immature_to_mature_b_lymphocyte_dn	45	0.044166	0.12477	0.36168
GO_cc:go_chaperonin_containing_t_complex	10	0.070281	0.19856	0.36169
GO_bp:go_ventricular_trabecula_myocardium_morphogenesis	16	0.084428	0.23868	0.36177
GO_bp:go_negative_regulation_of_peptide_hormone_secretion	44	0.048255	0.13644	0.3618
Curated_gene_sets:joseph_response_to_sodium_butyrate_up	31	0.057123	0.1616	0.36186
Curated_gene_sets:reactome_sema4d_induced_cell_migration_and_growth_cone_collapse	20	0.073549	0.20818	0.36193
GO_bp:go_endosome_to_plasma_membrane_protein_transport	11	0.10405	0.29459	0.36196
GO_cc:go_chromocenter	13	0.0853	0.2415	0.36197
Curated_gene_sets:reactome_class_i_mhc_mediated_antigen_processing_presentation	372	0.015528	0.043986	0.36204
GO_bp:go_negative_regulation_of_extrinsic_apoptotic_signaling_pathway_via_death_domain_receptors	34	0.052645	0.14913	0.36204
Curated_gene_sets:bruins_uvc_response_middle	95	0.029953	0.084862	0.36206
GO_bp:go_regulation_of_extrinsic_apoptotic_signaling_pathway_in_absence_of_ligand	46	0.04913	0.13925	0.36211
GO_mf:go_acid_amino_acid_ligase_activity	15	0.067727	0.19209	0.3622
Curated_gene_sets:reactome_interleukin_9_signaling	9	0.12773	0.36245	0.36227
Curated_gene_sets:mcbryan_pubertal_breast_3_4wk_up	207	0.022085	0.062689	0.36231
GO_mf:go_n_methyltransferase_activity	93	0.029947	0.085019	0.36233
GO_bp:go_fatty_acid_transmembrane_transport	18	0.071355	0.20273	0.36243
GO_cc:go_wnt_signalosome	12	0.089255	0.25368	0.36248
GO_mf:go_nfat_protein_binding	5	0.16226	0.46166	0.36262
Curated_gene_sets:reactome_wnt5a_dependent_internalization_of_fzd2_fzd5_and_ror2	13	0.085566	0.24346	0.36263
GO_bp:go_negative_regulation_of_neuron_projection_development	148	0.025822	0.073485	0.36265
Curated_gene_sets:reactome_signaling_by_fgfr4_in_disease	11	0.079078	0.22528	0.36279
Curated_gene_sets:changolkar_h2afy_targets_up	49	0.044444	0.12662	0.3628
GO_bp:go_peptide_metabolic_process	105	0.028856	0.082259	0.36287
GO_mf:go_solute_cation_antiporter_activity	32	0.055546	0.15837	0.36289
GO_bp:go_specification_of_symmetry	122	0.027824	0.079341	0.36291
GO_bp:go_cgmp_catabolic_process	5	0.13323	0.38062	0.36316
Curated_gene_sets:baris_thyroid_cancer_dn	59	0.039596	0.11321	0.36326
Curated_gene_sets:horton_srebf_targets	24	0.063792	0.18243	0.36329
GO_bp:go_udp_n_acetylglucosamine_biosynthetic_process	11	0.092543	0.26469	0.36331
Curated_gene_sets:dawson_methylated_in_lymphoma_tcl1	58	0.046432	0.13298	0.36348
Curated_gene_sets:fulcher_inflammatory_response_lectin_vs_lps_up	575	0.013043	0.037381	0.36358
GO_bp:go_synaptic_membrane_adhesion	28	0.066792	0.19147	0.36361
GO_cc:go_shelterin_complex	7	0.11891	0.34123	0.36374
GO_bp:go_regulation_of_cardiac_muscle_tissue_regeneration	2	0.24212	0.69632	0.36403
Curated_gene_sets:pal_prmt5_targets_dn	27	0.065026	0.18704	0.36405
GO_cc:go_derlin_1_retrotranslocation_complex	10	0.090157	0.25955	0.36416
Curated_gene_sets:reactome_negative_regulators_of_ddx58_ifih1_signaling	34	0.04883	0.14072	0.3643
Curated_gene_sets:senese_hdac1_targets_dn	249	0.019706	0.056822	0.36437
GO_bp:go_positive_regulation_of_leukocyte_cell_cell_adhesion	212	0.021624	0.062349	0.36437
Curated_gene_sets:stegmeier_premitotic_cell_cycle_regulators	11	0.090539	0.2613	0.36449
GO_mf:go_chloride_channel_activity	72	0.037388	0.10795	0.36455
Curated_gene_sets:biocarta_arf_pathway	17	0.080777	0.23339	0.36464
GO_mf:go_lipid_phosphatase_activity	11	0.082401	0.23816	0.36468
Curated_gene_sets:reactome_signal_attenuation	10	0.095808	0.27703	0.36474
Curated_gene_sets:reactome_condensation_of_prometaphase_chromosomes	11	0.085918	0.24844	0.36474
GO_bp:go_negative_regulation_of_b_cell_receptor_signaling_pathway	8	0.099909	0.28893	0.36475
Curated_gene_sets:kim_mycn_amplification_targets_up	93	0.033217	0.096133	0.36485
GO_bp:go_protein_localization_to_chromosome_telomeric_region	29	0.049814	0.1442	0.36488
GO_bp:go_regulation_of_lymphocyte_migration	61	0.038542	0.11157	0.36488
GO_cc:go_rna_polymerase_i_complex	12	0.081104	0.23477	0.36488
Curated_gene_sets:reactome_glucose_metabolism	93	0.028719	0.083173	0.36494
GO_bp:go_positive_regulation_of_leukocyte_apoptotic_process	28	0.056296	0.16314	0.36502
GO_bp:go_protein_geranylgeranylation	7	0.10985	0.31893	0.36526
GO_bp:go_positive_regulation_of_cysteine_type_endopeptidase_activity_involved_in_apoptotic_signaling_pathway	11	0.1016	0.29498	0.36527
GO_mf:go_activin_binding	14	0.082621	0.23994	0.3653
GO_bp:go_regulation_of_neuron_projection_regeneration	29	0.059304	0.17226	0.36532
GO_bp:go_ganglioside_biosynthetic_process	11	0.1037	0.30124	0.36533
GO_bp:go_glutamate_catabolic_process	8	0.11304	0.32871	0.36546
Curated_gene_sets:lindgren_bladder_cancer_high_recurrence	49	0.046815	0.13616	0.36549
GO_bp:go_regulation_of_protein_localization_to_membrane	178	0.022455	0.065314	0.3655
Curated_gene_sets:hoshida_liver_cancer_survival_dn	113	0.027668	0.080483	0.36551
Curated_gene_sets:wong_embryonic_stem_cell_core	339	0.015174	0.044147	0.36553
GO_bp:go_negative_regulation_of_granulocyte_differentiation	8	0.11548	0.33611	0.36558
Curated_gene_sets:kegg_glycerophospholipid_metabolism	77	0.033213	0.096743	0.36568
GO_bp:go_erbb2_signaling_pathway	32	0.055418	0.16143	0.36569
GO_bp:go_nail_development	10	0.10486	0.30555	0.36573
Curated_gene_sets:reactome_advanced_glycosylation_endproduct_receptor_signaling	13	0.075168	0.21924	0.36586
GO_bp:go_telomeric_d_loop_disassembly	8	0.10919	0.31851	0.36587
GO_bp:go_regulation_of_adenylate_cyclase_activity	30	0.05039	0.147	0.36588
Curated_gene_sets:kasler_hdac7_targets_2_dn	30	0.05506	0.16076	0.36599
Curated_gene_sets:stambolsky_response_to_vitamin_d3_up	82	0.034214	0.099949	0.36606
GO_bp:go_formation_of_extrachromosomal_circular_dna	14	0.082446	0.24107	0.36618
GO_bp:go_nucleoside_triphosphate_catabolic_process	12	0.083606	0.24448	0.36619
GO_bp:go_global_genome_nucleotide_excision_repair	25	0.058313	0.17069	0.36632
Curated_gene_sets:xu_hgf_targets_induced_by_akt1_48hr_up	13	0.086998	0.25498	0.36648
GO_bp:go_negative_regulation_of_relaxation_of_muscle	5	0.17539	0.51425	0.36653
Curated_gene_sets:wang_metastasis_of_breast_cancer	14	0.072545	0.21291	0.36665
GO_bp:go_negative_regulation_of_muscle_adaptation	11	0.087606	0.25711	0.36665
GO_mf:go_phosphorus_oxygen_lyase_activity	22	0.06499	0.19088	0.36675
Curated_gene_sets:reactome_dna_damage_reversal	8	0.11046	0.32451	0.36679
Curated_gene_sets:johansson_brain_cancer_early_vs_late_up	8	0.10798	0.31733	0.36683
GO_bp:go_protein_localization_to_plasma_membrane	250	0.018603	0.054669	0.36683
GO_bp:go_sensory_perception_of_pain	103	0.031248	0.091859	0.36686
Curated_gene_sets:kalma_e2f1_targets	11	0.076628	0.22565	0.36709
GO_cc:go_lipid_droplet	77	0.0343	0.10102	0.36711
Curated_gene_sets:figueroa_aml_methylation_cluster_7_dn	5	0.15649	0.46115	0.36717
GO_cc:go_phosphatidylinositol_3_kinase_complex_class_iii	6	0.12001	0.35412	0.36734
GO_bp:go_regulation_of_glucose_metabolic_process	73	0.034747	0.10254	0.36736
Curated_gene_sets:reactome_synthesis_of_pc	28	0.05785	0.17077	0.36739
GO_bp:go_photoperiodism	24	0.05978	0.17649	0.36742
Curated_gene_sets:pid_thrombin_par1_pathway	43	0.048023	0.14181	0.36744
Curated_gene_sets:hollern_emt_breast_tumor_dn	119	0.027186	0.080302	0.36748
Curated_gene_sets:dazard_uv_response_cluster_g2	29	0.056914	0.16823	0.36757
GO_bp:go_l_amino_acid_transport	63	0.038393	0.1135	0.36758
Curated_gene_sets:pid_aurora_b_pathway	40	0.042347	0.12524	0.36763
Curated_gene_sets:patil_liver_cancer	651	0.011258	0.0333	0.36765
GO_bp:go_oligosaccharide_metabolic_process	19	0.062298	0.1844	0.36774
GO_bp:go_negative_regulation_of_t_cell_mediated_immunity	19	0.068812	0.20377	0.3678
GO_bp:go_regulation_by_virus_of_viral_protein_levels_in_host_cell	7	0.09858	0.29204	0.36785
Curated_gene_sets:biocarta_mta3_pathway	17	0.066328	0.19651	0.36786
Curated_gene_sets:dacosta_uv_response_via_ercc3_dn	853	0.010955	0.032466	0.3679
Curated_gene_sets:fontaine_papillary_thyroid_carcinoma_up	65	0.035779	0.10616	0.36806
GO_bp:go_regulation_of_hepatocyte_proliferation	13	0.074577	0.2214	0.36812
GO_bp:go_layer_formation_in_cerebral_cortex	13	0.086193	0.25601	0.36818
Curated_gene_sets:reactome_heme_biosynthesis	11	0.076143	0.22617	0.36819
GO_mf:go_tau_protein_binding	45	0.04277	0.12707	0.36822
GO_bp:go_nucleoside_transport	8	0.11087	0.32946	0.36824
GO_bp:go_negative_regulation_of_vascular_associated_smooth_muscle_cell_apoptotic_process	2	0.21575	0.64153	0.36832
GO_bp:go_positive_regulation_of_chemokine_secretion	15	0.071355	0.21224	0.36836
GO_bp:go_negative_regulation_of_dna_metabolic_process	98	0.029652	0.088245	0.36843
GO_bp:go_tube_lumen_cavitation	5	0.1547	0.46052	0.36847
GO_bp:go_otic_vesicle_formation	7	0.12482	0.37171	0.36851
Curated_gene_sets:reactome_trafficking_and_processing_of_endosomal_tlr	14	0.076779	0.22873	0.36856
GO_bp:go_nucleotide_transmembrane_transport	7	0.12249	0.36501	0.3686
GO_bp:go_negative_regulation_of_interferon_gamma_secretion	3	0.16814	0.50127	0.36865
Curated_gene_sets:kegg_sphingolipid_metabolism	39	0.048645	0.14506	0.36868
GO_bp:go_atrial_cardiac_muscle_tissue_development	7	0.12234	0.36516	0.3688
GO_bp:go_negative_regulation_of_cell_aging	25	0.056623	0.16903	0.36882
GO_bp:go_endoplasmic_reticulum_calcium_ion_homeostasis	22	0.057543	0.1718	0.36884
GO_bp:go_smad_protein_complex_assembly	13	0.091428	0.27298	0.36884
Curated_gene_sets:aston_major_depressive_disorder_up	47	0.043078	0.12877	0.36899
Curated_gene_sets:reactome_sumoylation_of_transcription_factors	20	0.064902	0.19413	0.36907
GO_bp:go_positive_regulation_of_telomere_maintenance	50	0.036599	0.10967	0.36929
GO_bp:go_cellular_glucose_homeostasis	146	0.023903	0.071649	0.36934
GO_mf:go_transmembrane_receptor_protein_tyrosine_kinase_activity	63	0.040423	0.12139	0.36957
GO_mf:go_inward_rectifier_potassium_channel_activity	19	0.066459	0.19959	0.36958
GO_mf:go_cyclic_nucleotide_dependent_protein_kinase_activity	9	0.086948	0.26129	0.36966
GO_bp:go_cell_differentiation_in_spinal_cord	53	0.043805	0.13182	0.36983
Curated_gene_sets:shi_sparc_targets_up	23	0.061199	0.18418	0.36984
GO_bp:go_regulation_of_b_cell_mediated_immunity	53	0.040139	0.1208	0.36984
Curated_gene_sets:biocarta_bard1_pathway	8	0.092062	0.27708	0.36985
GO_mf:go_poly_pyrimidine_tract_binding	33	0.047826	0.14407	0.36997
GO_bp:go_susceptibility_to_natural_killer_cell_mediated_cytotoxicity	11	0.10323	0.31112	0.37001
GO_mf:go_voltage_gated_chloride_channel_activity	11	0.097555	0.29398	0.37001
GO_bp:go_regulation_of_endocytic_recycling	10	0.078106	0.23557	0.37011
GO_bp:go_nucleotide_excision_repair_dna_gap_filling	23	0.055301	0.16685	0.37016
Curated_gene_sets:petretto_heart_mass_qtl_cis_dn	25	0.056152	0.16945	0.37018
Curated_gene_sets:croonquist_nras_signaling_up	38	0.047437	0.14319	0.37021
Curated_gene_sets:beier_glioma_stem_cell_dn	66	0.035402	0.10687	0.37023
Curated_gene_sets:reactome_a_tetrasaccharide_linker_sequence_is_required_for_gag_synthesis	26	0.057568	0.17392	0.37033
Curated_gene_sets:abbud_lif_signaling_2_dn	5	0.13494	0.4077	0.37033
GO_bp:go_positive_regulation_of_blood_vessel_endothelial_cell_proliferation_involved_in_sprouting_angiogenesis	8	0.11978	0.36192	0.37034
GO_cc:go_clathrin_vesicle_coat	28	0.053576	0.16195	0.37039
Curated_gene_sets:reactome_rna_polymerase_iii_transcription	41	0.039371	0.11909	0.37047
GO_bp:go_negative_regulation_of_pancreatic_juice_secretion	5	0.11025	0.33357	0.37051
GO_bp:go_regulation_of_b_cell_receptor_signaling_pathway	27	0.054263	0.16427	0.37058
Curated_gene_sets:reactome_transport_to_the_golgi_and_subsequent_modification	186	0.01958	0.059305	0.37065
GO_bp:go_atp_synthesis_coupled_electron_transport	86	0.028809	0.08727	0.37066
GO_bp:go_negative_regulation_of_thymocyte_apoptotic_process	8	0.096093	0.29114	0.37068
Curated_gene_sets:yoshimura_mapk8_targets_up	1156	0.008893	0.02695	0.37071
Curated_gene_sets:ikeda_mir30_targets_dn	23	0.066332	0.20109	0.37076
Curated_gene_sets:mikkelsen_dedifferentiated_state_dn	6	0.12333	0.37405	0.37081
Curated_gene_sets:kuwano_rna_stabilized_by_no	7	0.12745	0.38682	0.3709
Curated_gene_sets:berenjeno_transformed_by_rhoa_reversibly_dn	30	0.053052	0.16108	0.37095
GO_bp:go_steroid_metabolic_process	304	0.016607	0.050434	0.37097
GO_bp:go_regulation_of_t_helper_2_cell_cytokine_production	10	0.10351	0.31442	0.371
GO_cc:go_zona_pellucida_receptor_complex	7	0.069022	0.20972	0.37104
Curated_gene_sets:yao_temporal_response_to_progesterone_cluster_0	67	0.036486	0.11089	0.37106
GO_bp:go_regulation_of_dendritic_spine_morphogenesis	40	0.047254	0.1436	0.37106
Curated_gene_sets:liang_silenced_by_methylation_up	31	0.054106	0.16452	0.37113
GO_bp:go_synaptic_vesicle_budding	9	0.10316	0.31384	0.3712
GO_cc:go_sex_chromatin	6	0.11719	0.35654	0.3712
GO_bp:go_positive_regulation_of_organic_acid_transport	32	0.054158	0.16493	0.37132
GO_bp:go_leukocyte_proliferation	288	0.017621	0.053685	0.37137
Curated_gene_sets:moserle_ifna_response	31	0.061225	0.18671	0.37149
Curated_gene_sets:reactome_estrogen_dependent_nuclear_events_downstream_of_esr_membrane_signaling	25	0.061689	0.18817	0.37152
GO_bp:go_positive_regulation_of_histone_deacetylase_activity	6	0.10716	0.3271	0.3716
GO_bp:go_positive_regulation_of_focal_adhesion_assembly	25	0.062664	0.19128	0.37161
Curated_gene_sets:kobayashi_egfr_signaling_24hr_dn	254	0.016868	0.051531	0.37171
Curated_gene_sets:kondo_prostate_cancer_hcp_with_h3k27me3	94	0.030743	0.093935	0.37173
GO_bp:go_oxygen_homeostasis	7	0.13286	0.40596	0.37173
GO_bp:go_erk1_and_erk2_cascade	291	0.017565	0.053686	0.37177
GO_mf:go_vitamin_d_binding	6	0.13061	0.39969	0.37192
GO_bp:go_regulation_of_cortisol_secretion	5	0.12546	0.38422	0.37201
GO_bp:go_cell_communication_involved_in_cardiac_conduction	54	0.041583	0.12736	0.37202
Curated_gene_sets:kokkinakis_methionine_deprivation_96hr_up	118	0.027706	0.084919	0.37212
Curated_gene_sets:semenza_hif1_targets	36	0.050268	0.15407	0.37212
GO_bp:go_positive_regulation_of_glial_cell_migration	9	0.087572	0.26848	0.37215
GO_mf:go_carbohydrate_binding	267	0.019207	0.058889	0.37215
Curated_gene_sets:ivanov_mutated_in_colon_cancer	13	0.077511	0.2377	0.37218
GO_bp:go_chromatin_silencing_at_telomere	8	0.093275	0.28603	0.37218
Curated_gene_sets:valk_aml_with_evi1	23	0.062631	0.19212	0.37221
GO_bp:go_cellular_response_to_prostaglandin_e_stimulus	16	0.071702	0.22056	0.37256
Curated_gene_sets:kegg_primary_bile_acid_biosynthesis	16	0.070539	0.21712	0.37263
GO_bp:go_protein_autophosphorylation	234	0.018591	0.05726	0.37272
Curated_gene_sets:ozanne_ap1_targets_dn	5	0.11699	0.36044	0.37275
Curated_gene_sets:rodrigues_dcc_targets_up	5	0.16273	0.50138	0.37276
Curated_gene_sets:gryder_pax3foxo1_enhancers_ko_down	438	0.014815	0.045676	0.37284
GO_bp:go_thymic_t_cell_selection	21	0.066269	0.20451	0.37296
GO_bp:go_regulation_of_mrna_catabolic_process	196	0.019072	0.058864	0.37297
GO_bp:go_gastric_emptying	4	0.13975	0.43133	0.37297
Curated_gene_sets:reactome_sumoylation_of_immune_response_proteins	11	0.07913	0.24433	0.37302
GO_bp:go_fatty_acid_derivative_catabolic_process	11	0.07923	0.24475	0.37308
GO_bp:go_protein_localization_to_nucleolus	12	0.094064	0.29061	0.37309
GO_bp:go_negative_regulation_of_interleukin_1_beta_production	21	0.059094	0.18261	0.37312
GO_bp:go_negative_regulation_of_glucose_import	12	0.084166	0.26008	0.37312
Curated_gene_sets:lui_targets_of_pax8_pparg_fusion	35	0.046433	0.14357	0.3732
Curated_gene_sets:yang_bcl3_targets_dn	7	0.10738	0.33216	0.37324
GO_bp:go_regulation_of_long_chain_fatty_acid_import_into_cell	5	0.11482	0.35528	0.37328
Curated_gene_sets:reactome_costimulation_by_the_cd28_family	66	0.035669	0.11045	0.37337
GO_bp:go_positive_regulation_of_dna_repair	64	0.034704	0.10748	0.37339
GO_bp:go_mesonephric_tubule_formation	9	0.11159	0.34601	0.37354
Curated_gene_sets:biocarta_set_pathway	10	0.10094	0.31316	0.3736
GO_bp:go_tongue_morphogenesis	8	0.11483	0.35631	0.37362
GO_bp:go_toxin_biosynthetic_process	5	0.11749	0.36461	0.37364
GO_bp:go_negative_regulation_of_dna_dependent_dna_replication	25	0.058093	0.18046	0.37376
GO_bp:go_fat_cell_proliferation	10	0.10128	0.31473	0.37381
GO_bp:go_negative_regulation_of_membrane_permeability	7	0.09866	0.30702	0.37398
Curated_gene_sets:reactome_ntrk2_activates_rac1	5	0.13802	0.42961	0.37401
Curated_gene_sets:reactome_tp53_regulates_transcription_of_cell_cycle_genes	50	0.041462	0.12908	0.37403
GO_cc:go_proteasome_core_complex	22	0.055	0.17123	0.37403
Curated_gene_sets:chow_rassf1_targets_up	26	0.050332	0.15678	0.37409
Curated_gene_sets:reactome_dual_incision_in_tc_ner	64	0.03145	0.098003	0.37414
Curated_gene_sets:flechner_biopsy_kidney_transplant_ok_vs_donor_dn	23	0.055514	0.173	0.37415
GO_cc:go_chaperone_complex	21	0.049137	0.15324	0.37424
GO_bp:go_positive_regulation_of_rna_metabolic_process	68	0.031295	0.097657	0.37431
GO_mf:go_peptide_receptor_activity	150	0.025152	0.078486	0.37431
GO_bp:go_fructose_6_phosphate_metabolic_process	9	0.094182	0.29415	0.37442
Curated_gene_sets:caffarel_response_to_thc_8hr_3_dn	10	0.077421	0.24188	0.37445
GO_bp:go_neuron_death_in_response_to_oxidative_stress	26	0.052002	0.16247	0.37446
GO_bp:go_morphogenesis_of_an_epithelium	526	0.012686	0.039642	0.37448
GO_bp:go_regulation_of_cell_cycle_arrest	106	0.027102	0.084778	0.37461
GO_bp:go_mirna_metabolic_process	21	0.057474	0.17978	0.37461
GO_mf:go_2_oxoglutarate_dependent_dioxygenase_activity	45	0.041011	0.12831	0.37463
GO_bp:go_regulation_of_meiosis_i	8	0.079052	0.24791	0.37491
GO_bp:go_regulation_of_epithelial_cell_differentiation	137	0.024626	0.077319	0.37506
Curated_gene_sets:reactome_hsp90_chaperone_cycle_for_steroid_hormone_receptors_shr	56	0.035319	0.11094	0.37511
GO_bp:go_neurotransmitter_gated_ion_channel_clustering	12	0.084406	0.2652	0.37514
GO_bp:go_nucleotide_excision_repair	106	0.024729	0.077744	0.37521
GO_bp:go_negative_regulation_of_protein_autophosphorylation	13	0.077099	0.24249	0.37526
GO_cc:go_condensed_chromosome	221	0.017757	0.055848	0.37527
Curated_gene_sets:guo_hex_targets_dn	63	0.033788	0.1063	0.3753
Curated_gene_sets:brachat_response_to_cisplatin	21	0.062061	0.19532	0.37535
GO_cc:go_haus_complex	8	0.07878	0.24802	0.37538
GO_mf:go_protein_phosphatase_1_binding	20	0.063868	0.20107	0.37538
GO_mf:go_rna_polymerase_activity	43	0.037603	0.11844	0.37544
GO_bp:go_negative_regulation_of_rig_i_signaling_pathway	8	0.079779	0.25149	0.37554
GO_bp:go_adult_behavior	143	0.023588	0.074423	0.37564
Curated_gene_sets:lu_ezh2_targets_dn	382	0.01442	0.045538	0.37575
Curated_gene_sets:hoebeke_lymphoid_stem_cell_up	91	0.02913	0.09202	0.37579
Curated_gene_sets:reactome_vasopressin_like_receptors	5	0.14697	0.46437	0.37581
Curated_gene_sets:reactome_nitric_oxide_stimulates_guanylate_cyclase	22	0.063997	0.20228	0.37586
GO_bp:go_regulation_of_tumor_necrosis_factor_mediated_signaling_pathway	55	0.034424	0.10883	0.37589
Curated_gene_sets:meissner_brain_hcp_with_h3_unmethylated	38	0.047049	0.14878	0.37592
GO_cc:go_protein_acetyltransferase_complex	90	0.02659	0.084085	0.37592
GO_bp:go_negative_regulation_of_endothelial_cell_proliferation	36	0.048669	0.15397	0.37597
GO_bp:go_negative_regulation_of_toll_like_receptor_2_signaling_pathway	5	0.11274	0.3569	0.37604
Curated_gene_sets:sansom_apc_myc_targets	235	0.016487	0.052207	0.37607
Curated_gene_sets:sig_chemotaxis	45	0.041112	0.13022	0.37611
Curated_gene_sets:der_ifn_alpha_response_dn	4	0.13372	0.42367	0.37614
GO_mf:go_lysophospholipase_activity	20	0.064636	0.20477	0.37614
GO_bp:go_positive_regulation_of_striated_muscle_contraction	13	0.07241	0.22943	0.37615
Curated_gene_sets:reactome_ca2plus_activated_kplus_channels	9	0.10074	0.3195	0.37627
GO_bp:go_positive_regulation_of_peptide_hormone_secretion	93	0.028944	0.091802	0.37627
Curated_gene_sets:iwanaga_carcinogenesis_by_kras_up	168	0.021546	0.068424	0.37642
GO_bp:go_carbohydrate_derivative_biosynthetic_process	650	0.010994	0.034938	0.37651
GO_mf:go_o_methyltransferase_activity	24	0.051044	0.16238	0.37663
GO_bp:go_regulation_of_endothelial_cell_chemotaxis	21	0.066189	0.2106	0.37665
Curated_gene_sets:kumar_autophagy_network	72	0.03075	0.09791	0.37674
GO_bp:go_positive_regulation_of_amino_acid_transport	17	0.071469	0.22758	0.37675
GO_bp:go_embryonic_axis_specification	36	0.051235	0.16317	0.37677
GO_bp:go_anatomical_structure_regression	10	0.092106	0.29343	0.3768
Curated_gene_sets:rodrigues_thyroid_carcinoma_dn	77	0.034201	0.10899	0.37683
GO_mf:go_chloride_channel_regulator_activity	16	0.067417	0.21484	0.37684
Curated_gene_sets:neben_aml_with_flt3_or_nras_up	7	0.090935	0.28987	0.37687
GO_bp:go_adenylate_cyclase_inhibiting_dopamine_receptor_signaling_pathway	10	0.083948	0.2677	0.37692
Curated_gene_sets:whitfield_cell_cycle_g1_s	125	0.022634	0.07225	0.37704
GO_bp:go_response_to_cold	48	0.041255	0.13177	0.37711
Curated_gene_sets:seki_inflammatory_response_lps_up	73	0.032565	0.10411	0.37722
Curated_gene_sets:aguirre_pancreatic_cancer_copy_number_dn	233	0.019236	0.061499	0.37722
Curated_gene_sets:reactome_o_linked_glycosylation	110	0.02826	0.090352	0.37723
Curated_gene_sets:martin_viral_gpcr_signaling_dn	48	0.038103	0.12188	0.37729
GO_bp:go_positive_regulation_of_protein_targeting_to_mitochondrion	32	0.044036	0.14089	0.37731
GO_bp:go_purine_nucleoside_triphosphate_catabolic_process	6	0.10846	0.34727	0.3774
Curated_gene_sets:holleman_vincristine_resistance_all_up	27	0.055944	0.17931	0.37752
GO_bp:go_proton_transporting_two_sector_atpase_complex_assembly	11	0.080225	0.25775	0.37781
Curated_gene_sets:iizuka_liver_cancer_progression_g2_g3_dn	9	0.080392	0.25866	0.37798
GO_bp:go_negative_regulation_of_histone_h3_k9_trimethylation	6	0.085685	0.2761	0.37815
GO_bp:go_telomere_maintenance_via_telomere_lengthening	81	0.027988	0.09027	0.37827
Curated_gene_sets:jiang_core_duplicon_genes	5	0.10512	0.33921	0.37832
Curated_gene_sets:flechner_biopsy_kidney_transplant_rejected_vs_ok_dn	555	0.011792	0.03806	0.37835
GO_bp:go_regulation_of_protein_autophosphorylation	48	0.037827	0.12214	0.37839
GO_cc:go_pronucleus	16	0.064825	0.20951	0.3785
Curated_gene_sets:rodwell_aging_kidney_no_blood_up	212	0.018883	0.061088	0.37862
Curated_gene_sets:quintens_embryonic_brain_response_to_ir	79	0.031962	0.10341	0.37863
Curated_gene_sets:amit_egf_response_60_mcf10a	38	0.047058	0.1523	0.37867
Curated_gene_sets:casorelli_acute_promyelocytic_leukemia_dn	662	0.009981	0.032311	0.3787
GO_mf:go_acetylcholine_receptor_inhibitor_activity	6	0.11911	0.38564	0.37871
Curated_gene_sets:reactome_raf_activation	30	0.044254	0.14338	0.37879
Curated_gene_sets:reactome_shc_mediated_cascade:fgfr3	18	0.057954	0.18788	0.37887
GO_mf:go_repressing_transcription_factor_binding	69	0.032194	0.10437	0.37887
GO_bp:go_regulation_of_germinal_center_formation	9	0.089353	0.29014	0.37906
GO_bp:go_regulation_of_double_strand_break_repair_via_nonhomologous_end_joining	21	0.056374	0.18322	0.37916
Curated_gene_sets:reactome_rho_gtpases_activate_nadph_oxidases	24	0.062813	0.20428	0.37924
GO_bp:go_negative_regulation_of_behavior	16	0.063093	0.2056	0.37947
GO_bp:go_respiratory_electron_transport_chain	105	0.024685	0.080531	0.3796
GO_bp:go_mitochondrion_distribution	16	0.062014	0.20233	0.37962
GO_mf:go_intronic_transcription_regulatory_region_dna_binding	13	0.080166	0.26164	0.37965
GO_mf:go_l_ascorbic_acid_binding	19	0.056645	0.18514	0.37982
GO_bp:go_programmed_cell_death_in_response_to_reactive_oxygen_species	11	0.068394	0.22355	0.37983
GO_bp:go_positive_regulation_of_regulatory_t_cell_differentiation	14	0.076818	0.25115	0.37985
Curated_gene_sets:reactome_chromatin_organization	251	0.016451	0.053852	0.38
GO_bp:go_positive_regulation_of_alpha_beta_t_cell_proliferation	19	0.068211	0.22329	0.38
GO_mf:go_jun_kinase_kinase_kinase_activity	8	0.096693	0.31658	0.38002
GO_bp:go_regulation_of_brown_fat_cell_differentiation	16	0.066413	0.21757	0.38009
GO_bp:go_amine_catabolic_process	22	0.06093	0.1998	0.3802
GO_bp:go_negative_regulation_of_establishment_of_protein_localization_to_mitochondrion	8	0.075782	0.2486	0.38025
Curated_gene_sets:kauffmann_dna_replication_genes	146	0.020994	0.069021	0.3805
GO_mf:go_transcription_regulator_recruiting_activity	6	0.11287	0.37127	0.38056
GO_bp:go_regulation_of_bile_acid_metabolic_process	12	0.084494	0.27796	0.38057
GO_bp:go_positive_regulation_of_blood_vessel_endothelial_cell_migration	54	0.036304	0.11969	0.38083
GO_mf:go_exodeoxyribonuclease_activity	25	0.049919	0.16481	0.38099
GO_bp:go_regulation_of_protein_import	58	0.03699	0.12216	0.38103
GO_bp:go_sertoli_cell_differentiation	19	0.065302	0.21574	0.38107
Curated_gene_sets:kegg_glycosphingolipid_biosynthesis_lacto_and_neolacto_series	25	0.050497	0.16699	0.38118
GO_mf:go_purine_nucleobase_transmembrane_transporter_activity	5	0.13116	0.43376	0.38118
GO_cc:go_basal_plasma_membrane	35	0.045613	0.15087	0.3812
GO_bp:go_cardiac_ventricle_morphogenesis	71	0.03299	0.10914	0.38122
Curated_gene_sets:ivanova_hematopoiesis_mature_cell	286	0.015713	0.051994	0.38125
GO_cc:go_anchored_component_of_external_side_of_plasma_membrane	18	0.06193	0.205	0.38129
Curated_gene_sets:gross_elk3_targets_dn	31	0.049377	0.16349	0.38132
Curated_gene_sets:farmer_breast_cancer_basal_vs_lulminal	325	0.015028	0.049791	0.3814
GO_bp:go_developmental_process_involved_in_reproduction	647	0.010685	0.03547	0.38162
GO_bp:go_regulation_of_the_force_of_heart_contraction_by_chemical_signal	6	0.11982	0.39782	0.38164
GO_bp:go_mitral_valve_development	11	0.087847	0.29179	0.38168
Curated_gene_sets:teramoto_opn_targets_cluster_8	8	0.096616	0.32108	0.38174
Curated_gene_sets:kyng_werner_syndrom_dn	18	0.058328	0.19385	0.38175
GO_bp:go_positive_regulation_of_telomere_maintenance_via_telomere_lengthening	37	0.037034	0.1231	0.38177
GO_bp:go_copii_coated_vesicle_budding	71	0.02727	0.0907	0.38184
GO_bp:go_regulation_of_superoxide_anion_generation	20	0.053329	0.17739	0.38185
GO_cc:go_condensed_chromosome_outer_kinetochore	12	0.079811	0.26549	0.38186
GO_mf:go_dna_insertion_or_deletion_binding	8	0.086052	0.28656	0.38198
GO_bp:go_establishment_of_protein_localization_to_telomere	18	0.051327	0.17094	0.38199
Curated_gene_sets:reactome_assembly_of_collagen_fibrils_and_other_multimeric_structures	61	0.03623	0.12076	0.38208
GO_bp:go_positive_regulation_of_hormone_secretion	128	0.02362	0.078776	0.38215
GO_bp:go_protein_hydroxylation	25	0.050318	0.16787	0.38219
GO_bp:go_sensory_perception_of_bitter_taste	43	0.04641	0.15491	0.38224
GO_bp:go_dendrite_arborization	5	0.10447	0.34877	0.38227
GO_bp:go_regulation_of_hair_cycle	27	0.050924	0.17012	0.38234
GO_bp:go_aorta_morphogenesis	30	0.054481	0.18204	0.38237
Curated_gene_sets:reactome_gap_filling_dna_repair_synthesis_and_ligation_in_gg_ner	25	0.048721	0.16284	0.3824
GO_mf:go_nucleobase_binding	5	0.13593	0.45459	0.38246
GO_bp:go_reproduction	1396	0.007326	0.024517	0.38254
Curated_gene_sets:martinelli_immature_neutrophil_up	11	0.086215	0.28854	0.38255
GO_bp:go_nad_metabolic_process	23	0.050656	0.1696	0.3826
GO_bp:go_regulation_of_synapse_maturation	13	0.072574	0.24307	0.38264
GO_bp:go_cranial_nerve_formation	8	0.11337	0.37986	0.38268
GO_bp:go_positive_regulation_of_map_kinase_activity	256	0.01634	0.054773	0.38273
GO_bp:go_membrane_hyperpolarization	12	0.073794	0.24739	0.38274
Curated_gene_sets:grandvaux_irf3_targets_up	14	0.064592	0.21655	0.38275
GO_bp:go_negative_regulation_of_cell_projection_organization	175	0.020332	0.06818	0.38277
GO_cc:go_keratin_filament	94	0.037826	0.12684	0.38277
GO_mf:go_aromatic_amino_acid_transmembrane_transporter_activity	5	0.13202	0.44272	0.38278
GO_bp:go_one_carbon_metabolic_process	26	0.045622	0.15304	0.38281
GO_bp:go_histone_h3_k9_modification	48	0.037312	0.12522	0.38286
GO_mf:go_l_glutamate_transmembrane_transporter_activity	14	0.080805	0.27117	0.38286
GO_bp:go_cd4_positive_alpha_beta_t_cell_proliferation	8	0.10503	0.35295	0.38301
GO_bp:go_neuromuscular_process_controlling_balance	50	0.040456	0.13609	0.38313
GO_bp:go_negative_regulation_of_cellular_protein_localization	108	0.023621	0.079462	0.38314
GO_bp:go_organic_anion_transport	482	0.012359	0.041581	0.38315
GO_bp:go_phospholipid_biosynthetic_process	233	0.016933	0.056983	0.38318
Curated_gene_sets:grabarczyk_bcl11b_targets_dn	57	0.033513	0.11281	0.38321
GO_bp:go_cellular_alcohol_metabolic_process	6	0.085285	0.28772	0.38346
Curated_gene_sets:reactome_inwardly_rectifying_kplus_channels	31	0.050482	0.17033	0.38348
GO_cc:go_ap_1_adaptor_complex	7	0.095137	0.32137	0.3836
Curated_gene_sets:odonnell_targets_of_myc_and_tfrc_dn	45	0.03617	0.12225	0.38367
GO_bp:go_alkaloid_metabolic_process	5	0.1238	0.41881	0.38377
Curated_gene_sets:landemaine_lung_metastasis	21	0.056619	0.19161	0.38381
GO_bp:go_negative_regulation_of_intracellular_transport	62	0.031561	0.10687	0.38387
Curated_gene_sets:dasu_il6_signaling_dn	7	0.11231	0.38058	0.38395
GO_bp:go_transmembrane_receptor_protein_tyrosine_kinase_signaling_pathway	695	0.010161	0.034432	0.38396
Curated_gene_sets:abe_vegfa_targets_30min	29	0.046218	0.15665	0.38399
GO_cc:go_insulin_like_growth_factor_binding_protein_complex	5	0.11322	0.38511	0.38438
Curated_gene_sets:pedersen_metastasis_by_erbb2_isoform_3	18	0.066648	0.22679	0.38443
GO_bp:go_phospholipid_catabolic_process	38	0.042485	0.14459	0.38445
Curated_gene_sets:bhattacharya_embryonic_stem_cell	83	0.02646	0.090078	0.38448
Curated_gene_sets:kyng_werner_syndrom_and_normal_aging_dn	189	0.017322	0.058996	0.38453
GO_mf:go_nf_kappab_binding	29	0.047954	0.16333	0.38453
GO_bp:go_chaperone_cofactor_dependent_protein_refolding	29	0.044523	0.15198	0.38478
Curated_gene_sets:reactome_hsf1_activation	31	0.041675	0.14229	0.38481
GO_mf:go_dystroglycan_binding	10	0.082738	0.28263	0.38486
GO_bp:go_ether_metabolic_process	13	0.080076	0.27356	0.38487
GO_bp:go_drug_transport	209	0.01793	0.061382	0.3851
GO_cc:go_dendrite_membrane	40	0.042955	0.1471	0.38514
GO_bp:go_intestinal_absorption	35	0.043055	0.14769	0.38533
Curated_gene_sets:browne_hcmv_infection_20hr_up	233	0.01604	0.055045	0.38538
GO_bp:go_organic_acid_catabolic_process	248	0.015834	0.054358	0.38541
GO_bp:go_muscle_hyperplasia	4	0.13698	0.47073	0.38552
GO_bp:go_response_to_estradiol	125	0.023376	0.080363	0.38557
GO_bp:go_cerebral_cortex_neuron_differentiation	23	0.05484	0.18856	0.38559
Curated_gene_sets:reactome_glutamate_binding_activation_of_ampa_receptors_and_synaptic_plasticity	31	0.046564	0.16014	0.38561
GO_mf:go_procollagen_proline_dioxygenase_activity	7	0.088124	0.30306	0.38561
GO_bp:go_positive_regulation_of_cell_cell_adhesion_mediated_by_integrin	6	0.10148	0.34904	0.38562
Curated_gene_sets:inamura_lung_cancer_scc_dn	14	0.073594	0.25317	0.38565
GO_cc:go_atg1_ulk1_kinase_complex	8	0.082388	0.28345	0.38566
Curated_gene_sets:nikolsky_breast_cancer_21q22_amplicon	15	0.095323	0.32842	0.38581
GO_bp:go_tumor_necrosis_factor_mediated_signaling_pathway	161	0.018638	0.064282	0.38593
GO_bp:go_regulation_of_osteoblast_differentiation	111	0.024948	0.086069	0.38596
Curated_gene_sets:reactome_signaling_by_vegf	107	0.025189	0.086908	0.38597
GO_bp:go_purine_nucleoside_biosynthetic_process	22	0.049905	0.17232	0.38606
GO_mf:go_rna_stem_loop_binding	17	0.057602	0.19892	0.38607
Curated_gene_sets:darwiche_papilloma_risk_low_up	152	0.0201	0.069513	0.38624
GO_mf:go_misfolded_protein_binding	22	0.053593	0.18548	0.38631
GO_bp:go_positive_regulation_of_catecholamine_secretion	12	0.073186	0.25349	0.3864
GO_bp:go_polyadenylation_dependent_rna_catabolic_process	8	0.087213	0.30209	0.38641
GO_bp:go_interleukin_8_biosynthetic_process	15	0.067022	0.23231	0.38648
Curated_gene_sets:lu_tumor_vasculature_dn	13	0.082547	0.28623	0.38652
GO_bp:go_regulation_of_mast_cell_chemotaxis	7	0.10398	0.36064	0.38655
GO_bp:go_endosome_transport_via_multivesicular_body_sorting_pathway	24	0.046351	0.16091	0.38665
GO_bp:go_peptide_cross_linking	57	0.040411	0.14036	0.38671
GO_bp:go_positive_regulation_of_peptidase_activity	181	0.01857	0.064549	0.38679
GO_bp:go_cellular_response_to_dsrna	22	0.051434	0.17878	0.38679
GO_bp:go_testosterone_biosynthetic_process	6	0.10096	0.3512	0.38687
GO_bp:go_regulation_of_leukocyte_apoptotic_process	85	0.026572	0.092436	0.38688
Curated_gene_sets:schuhmacher_myc_targets_up	79	0.026202	0.09121	0.38695
Curated_gene_sets:lee_liver_cancer_dena_dn	74	0.027519	0.095858	0.38703
GO_bp:go_negative_regulation_of_organelle_assembly	35	0.037727	0.13142	0.38703
GO_bp:go_lipid_localization	388	0.013245	0.04615	0.38706
Curated_gene_sets:reactome_crmps_in_sema3a_signaling	16	0.063402	0.22103	0.38712
GO_bp:go_positive_regulation_of_hydrogen_peroxide_mediated_programmed_cell_death	4	0.11705	0.40813	0.38713
GO_bp:go_branching_involved_in_labyrinthine_layer_morphogenesis	12	0.080205	0.27994	0.38725
GO_cc:go_smad_protein_complex	7	0.11733	0.41034	0.38747
GO_mf:go_regulatory_region_nucleic_acid_binding	925	0.008551	0.029927	0.38755
GO_mf:go_cyclin_binding	30	0.044515	0.15595	0.38766
Curated_gene_sets:reactome_regulation_of_kit_signaling	16	0.062427	0.21874	0.38767
Curated_gene_sets:gavin_foxp3_targets_cluster_t7	94	0.024782	0.08693	0.38779
Curated_gene_sets:pal_prmt5_targets_up	194	0.017456	0.06124	0.38781
Curated_gene_sets:smith_tert_targets_up	145	0.020241	0.071029	0.38784
GO_bp:go_cardiac_atrium_development	34	0.046863	0.16465	0.38797
GO_bp:go_intra_golgi_vesicle_mediated_transport	32	0.040597	0.14281	0.3881
GO_bp:go_negative_regulation_of_erbb_signaling_pathway	52	0.034019	0.11968	0.38811
GO_bp:go_nucleobase_transport	9	0.083282	0.29337	0.38825
GO_bp:go_cysteine_biosynthetic_process	6	0.1168	0.41151	0.38827
Curated_gene_sets:kegg_purine_metabolism	158	0.018645	0.065783	0.38843
GO_cc:go_ap_3_adaptor_complex	10	0.067685	0.23885	0.38845
Curated_gene_sets:reactome_signaling_by_nuclear_receptors	247	0.015966	0.056402	0.38856
GO_bp:go_positive_regulation_of_cholesterol_efflux	16	0.059785	0.2112	0.38856
Curated_gene_sets:zhan_multiple_myeloma_cd2_up	45	0.039892	0.14105	0.38866
Curated_gene_sets:moreaux_b_lymphocyte_maturation_by_taci_dn	75	0.026214	0.092732	0.38871
Curated_gene_sets:pid_beta_catenin_nuc_pathway	78	0.029612	0.10479	0.38875
GO_mf:go_ankyrin_repeat_binding	5	0.1191	0.42162	0.38879
Curated_gene_sets:kegg_leishmania_infection	68	0.03341	0.11833	0.38884
Curated_gene_sets:gavin_foxp3_targets_cluster_p7	89	0.026264	0.093022	0.38884
Curated_gene_sets:reactome_regulation_of_insulin_like_growth_factor_igf_transport_and_uptake_by_insulin_like_growth_factor_binding_proteins_igfbps	124	0.023622	0.083691	0.38888
GO_bp:go_regulation_of_autophagy_of_mitochondrion	40	0.038466	0.13641	0.38898
GO_bp:go_epidermal_cell_differentiation	338	0.016458	0.058403	0.38905
GO_cc:go_ribosomal_subunit	185	0.016839	0.059771	0.38908
GO_cc:go_postsynaptic_density_membrane	75	0.03034	0.1077	0.38909
GO_cc:go_intrinsic_component_of_mitochondrial_outer_membrane	21	0.046645	0.16563	0.38912
GO_bp:go_animal_organ_maturation	25	0.049578	0.17615	0.38918
Curated_gene_sets:reactome_activation_of_rac1	13	0.069804	0.24825	0.38929
Curated_gene_sets:addya_erythroid_differentiation_by_hemin	72	0.032148	0.1144	0.38936
GO_bp:go_late_endosome_to_vacuole_transport	16	0.055676	0.19819	0.38939
GO_mf:go_p53_binding	64	0.028642	0.10198	0.38942
GO_mf:go_trace_amine_receptor_activity	5	0.14695	0.52348	0.38946
Curated_gene_sets:biocarta_prion_pathway	12	0.059791	0.2131	0.38952
GO_cc:go_melanosome_membrane	14	0.068024	0.24254	0.38956
GO_bp:go_negative_regulation_of_i_kappab_kinase_nf_kappab_signaling	41	0.037283	0.13305	0.38966
GO_bp:go_protein_modification_by_small_protein_conjugation	883	0.008072	0.028812	0.38968
Curated_gene_sets:reactome_asparagine_n_linked_glycosylation	306	0.012969	0.046359	0.38984
GO_bp:go_mitotic_dna_replication	11	0.070061	0.25124	0.39018
Curated_gene_sets:hinata_nfkb_targets_fibroblast_up	81	0.02852	0.10236	0.39027
GO_bp:go_regulation_of_transferase_activity	942	0.008043	0.028921	0.39047
Curated_gene_sets:landis_erbb2_breast_tumors_324_dn	149	0.020372	0.073275	0.3905
Curated_gene_sets:wang_esophagus_cancer_vs_normal_up	116	0.023064	0.082981	0.39053
GO_bp:go_positive_regulation_of_actin_filament_bundle_assembly	61	0.033119	0.11939	0.39074
GO_bp:go_presynaptic_modulation_of_chemical_synaptic_transmission	14	0.070018	0.25265	0.39084
GO_bp:go_bone_remodeling	85	0.027403	0.099074	0.39105
GO_bp:go_positive_regulation_of_erbb_signaling_pathway	33	0.043201	0.15624	0.39108
GO_bp:go_dense_core_granule_exocytosis	9	0.092357	0.33422	0.39114
GO_bp:go_cell_cycle_arrest	240	0.015536	0.056234	0.39117
GO_bp:go_regulation_of_methylation_dependent_chromatin_silencing	13	0.068748	0.24883	0.39117
Curated_gene_sets:nikolsky_breast_cancer_8p12_p11_amplicon	55	0.057589	0.20848	0.39118
GO_mf:go_anion_channel_activity	85	0.026834	0.097221	0.39127
GO_bp:go_macrophage_cytokine_production	16	0.062255	0.2258	0.39139
Curated_gene_sets:flechner_pbl_kidney_transplant_ok_vs_donor_up	151	0.018555	0.067336	0.39145
GO_bp:go_regulation_of_keratinocyte_proliferation	29	0.047875	0.1738	0.39149
Curated_gene_sets:magrangeas_multiple_myeloma_igll_vs_iglk_dn	23	0.049831	0.18099	0.39154
GO_bp:go_sphingolipid_biosynthetic_process	102	0.024205	0.087958	0.39159
Curated_gene_sets:pid_s1p_s1p2_pathway	24	0.053465	0.19458	0.39175
GO_bp:go_negative_regulation_of_organelle_organization	366	0.012287	0.044718	0.39175
GO_mf:go_core_promoter_binding	53	0.032629	0.11883	0.39182
GO_mf:go_intramolecular_transferase_activity_phosphotransferases	10	0.070457	0.25703	0.392
GO_bp:go_chorio_allantoic_fusion	7	0.10789	0.39366	0.39202
Curated_gene_sets:reactome_positive_epigenetic_regulation_of_rrna_expression	88	0.026045	0.09506	0.39205
Curated_gene_sets:dutertre_estradiol_response_24hr_dn	501	0.011564	0.042222	0.39209
GO_bp:go_multivesicular_body_sorting_pathway	32	0.039724	0.14517	0.39218
GO_bp:go_myotube_differentiation	97	0.024356	0.089024	0.3922
GO_mf:go_poly_a_binding	24	0.048161	0.17606	0.39222
Curated_gene_sets:reactome_dual_incision_in_gg_ner	40	0.035272	0.129	0.39226
GO_bp:go_regulation_of_inositol_trisphosphate_biosynthetic_process	7	0.094703	0.34663	0.39235
Curated_gene_sets:mcclung_cocain_reward_4wk	70	0.028853	0.10564	0.39238
GO_bp:go_ribosome_disassembly	8	0.078486	0.28736	0.39238
GO_bp:go_regulation_of_dendritic_spine_development	67	0.030834	0.11291	0.39239
Curated_gene_sets:reactome_g_alpha_s_signalling_events	505	0.013483	0.049382	0.39242
GO_bp:go_negative_regulation_of_adenylate_cyclase_activity	19	0.054053	0.19812	0.3925
GO_bp:go_regulation_of_interleukin_4_production	28	0.052128	0.19127	0.3926
Curated_gene_sets:reactome_trafficking_of_myristoylated_proteins_to_the_cilium	5	0.089397	0.3282	0.39266
Curated_gene_sets:midorikawa_amplified_in_liver_cancer	52	0.044452	0.16327	0.39272
GO_mf:go_mdm2_mdm4_family_protein_binding	7	0.086205	0.31665	0.39272
Curated_gene_sets:biocarta_bad_pathway	25	0.052315	0.1923	0.39279
Curated_gene_sets:reactome_translesion_synthesis_by_y_family_dna_polymerases_bypasses_lesions_on_dna_template	39	0.033812	0.1243	0.3928
GO_bp:go_response_to_iron_ion	33	0.039957	0.14696	0.39285
Curated_gene_sets:siligan_bound_by_ews_flt1_fusion	47	0.037158	0.13681	0.39296
GO_bp:go_negative_regulation_of_gluconeogenesis	17	0.055358	0.20388	0.393
GO_bp:go_positive_regulation_of_transport	938	0.008005	0.029497	0.39306
GO_bp:go_response_to_laminar_fluid_shear_stress	14	0.069194	0.25507	0.39309
Curated_gene_sets:reactome_sensing_of_dna_double_strand_breaks	6	0.12693	0.46863	0.39325
GO_bp:go_positive_regulation_of_mrna_processing	30	0.038082	0.1406	0.39326
Curated_gene_sets:klein_primary_effusion_lymphoma_dn	56	0.032991	0.12189	0.39333
GO_bp:go_interferon_gamma_production	109	0.024267	0.089825	0.39352
GO_bp:go_negative_regulation_of_proteolysis_involved_in_cellular_protein_catabolic_process	66	0.026933	0.099701	0.39353
GO_bp:go_nucleotide_sugar_transmembrane_transport	14	0.064076	0.23733	0.39359
Curated_gene_sets:reactome_shc_mediated_cascade:fgfr1	21	0.048959	0.18136	0.3936
GO_bp:go_negative_regulation_of_t_cell_cytokine_production	9	0.081624	0.30236	0.3936
GO_bp:go_positive_regulation_of_epithelial_cell_differentiation	57	0.031847	0.118	0.39362
Curated_gene_sets:reactome_p75_ntr_receptor_mediated_signalling	97	0.024868	0.092231	0.39372
GO_bp:go_negative_regulation_of_lipid_transport	27	0.046874	0.17387	0.39374
Curated_gene_sets:markey_rb1_acute_lof_dn	225	0.01573	0.058415	0.39386
Curated_gene_sets:jechlinger_epithelial_to_mesenchymal_transition_dn	61	0.031893	0.11869	0.39408
GO_bp:go_myd88_independent_toll_like_receptor_signaling_pathway	32	0.03699	0.13768	0.39409
Curated_gene_sets:biocarta_ctl_pathway	13	0.069453	0.25916	0.39435
Curated_gene_sets:kim_wt1_targets_12hr_up	166	0.018527	0.06914	0.39437
Curated_gene_sets:reactome_deadenylation_of_mrna	25	0.046412	0.17332	0.39443
GO_mf:go_lipoprotein_particle_receptor_binding	26	0.045703	0.17081	0.39452
GO_cc:go_sodium_potassium_exchanging_atpase_complex	12	0.068635	0.25674	0.39461
Curated_gene_sets:geserick_tert_targets_dn	21	0.055471	0.20768	0.3947
Curated_gene_sets:stambolsky_bound_by_mutated_tp53	16	0.064664	0.24219	0.39474
GO_mf:go_enone_reductase_activity	4	0.10904	0.40854	0.39478
GO_bp:go_regulation_of_actin_filament_organization	250	0.015061	0.056559	0.39501
GO_cc:go_iswi_type_complex	11	0.074603	0.28044	0.39511
GO_bp:go_response_to_reactive_oxygen_species	215	0.015724	0.059189	0.39525
GO_cc:go_dopaminergic_synapse	13	0.065332	0.24593	0.39526
Curated_gene_sets:davies_multiple_myeloma_vs_mgus_dn	26	0.04407	0.16637	0.39555
Curated_gene_sets:xu_hgf_signaling_not_via_akt1_48hr_up	35	0.041617	0.1573	0.39567
GO_bp:go_myeloid_leukocyte_activation	641	0.009303	0.035174	0.3957
GO_bp:go_regulation_of_peroxisome_proliferator_activated_receptor_signaling_pathway	14	0.069154	0.26172	0.3958
Curated_gene_sets:pece_mammary_stem_cell_up	136	0.018709	0.07089	0.39592
GO_bp:go_deoxyribonucleoside_triphosphate_catabolic_process	8	0.08077	0.30606	0.39593
Curated_gene_sets:kohoutek_ccnt1_targets	48	0.031254	0.11849	0.39598
GO_bp:go_atp_metabolic_process	43	0.032678	0.12392	0.396
Curated_gene_sets:biocarta_cdc42rac_pathway	8	0.087334	0.33125	0.39603
Curated_gene_sets:reactome_ubiquinol_biosynthesis	8	0.079047	0.30005	0.3961
GO_bp:go_regulation_of_neuronal_synaptic_plasticity	51	0.032367	0.12286	0.3961
GO_bp:go_mitotic_spindle_assembly	54	0.031333	0.11905	0.3962
Curated_gene_sets:reactome_sema3a_pak_dependent_axon_repulsion	16	0.060584	0.23044	0.39631
GO_bp:go_eyelid_development_in_camera_type_eye	13	0.068223	0.2596	0.39635
GO_bp:go_positive_regulation_of_protein_tyrosine_kinase_activity	55	0.033371	0.12707	0.39642
GO_bp:go_negative_regulation_of_amino_acid_transport	12	0.075799	0.28902	0.39656
Curated_gene_sets:rickman_head_and_neck_cancer_f	55	0.030639	0.11694	0.39666
Curated_gene_sets:schlosser_myc_targets_and_serum_response_dn	48	0.034111	0.1302	0.39667
GO_mf:go_voltage_gated_cation_channel_activity	138	0.021354	0.081512	0.39667
GO_bp:go_glucocorticoid_biosynthetic_process	18	0.047965	0.18318	0.39672
Curated_gene_sets:soucek_myc_targets	10	0.069828	0.26686	0.39679
GO_cc:go_blood_microparticle	113	0.022434	0.08578	0.39684
GO_mf:go_voltage_gated_ion_channel_activity	191	0.018006	0.068961	0.39701
GO_bp:go_diacylglycerol_metabolic_process	13	0.056843	0.21777	0.39704
Curated_gene_sets:reactome_hdl_clearance	5	0.09996	0.38302	0.39705
GO_bp:go_golgi_to_plasma_membrane_transport	61	0.026511	0.10159	0.39707
GO_mf:go_disulfide_oxidoreductase_activity	40	0.035298	0.13529	0.39708
Curated_gene_sets:bilanges_serum_and_rapamycin_sensitive_genes	50	0.031835	0.12202	0.39709
GO_bp:go_striated_muscle_cell_differentiation	260	0.014218	0.054513	0.39711
GO_bp:go_behavioral_response_to_cocaine	19	0.047756	0.18317	0.39715
GO_cc:go_sarcoplasm	77	0.025466	0.097809	0.39729
Curated_gene_sets:reactome_prolactin_receptor_signaling	15	0.062725	0.24098	0.39732
Curated_gene_sets:natsume_response_to_interferon_beta_up	69	0.027903	0.10719	0.39732
GO_mf:go_atp_dependent_peptidase_activity	5	0.083188	0.3203	0.39754
Curated_gene_sets:hess_targets_of_hoxa9_and_meis1_up	66	0.026223	0.10109	0.39766
GO_mf:go_nucleocytoplasmic_carrier_activity	18	0.05408	0.20853	0.39769
Curated_gene_sets:biocarta_flumazenil_pathway	8	0.089875	0.34658	0.3977
GO_mf:go_double_stranded_dna_binding	943	0.007616	0.02937	0.3977
GO_bp:go_pericyte_cell_differentiation	7	0.098397	0.37972	0.39777
Curated_gene_sets:gobert_oligodendrocyte_differentiation_dn	1058	0.00726	0.028023	0.39779
Curated_gene_sets:vantveer_breast_cancer_esr1_dn	267	0.01399	0.054015	0.39782
Curated_gene_sets:verrecchia_early_response_to_tgfb1	54	0.031223	0.12058	0.39784
GO_bp:go_serotonin_uptake	6	0.097355	0.37615	0.39789
GO_cc:go_nuclear_body	740	0.007994	0.030907	0.39795
GO_cc:go_snare_complex	46	0.029865	0.11557	0.39805
Curated_gene_sets:mikkelsen_ips_lcp_with_h3k4me3_and_h3k27me3	5	0.11301	0.4376	0.39811
GO_mf:go_lipid_transporter_activity	144	0.019472	0.075503	0.39825
GO_bp:go_thyroid_hormone_generation	16	0.062091	0.24099	0.39834
Curated_gene_sets:terao_aox4_targets_hg_up	29	0.041643	0.1618	0.39844
Curated_gene_sets:reactome_signaling_by_insulin_receptor	80	0.024527	0.095306	0.39846
Curated_gene_sets:elvidge_hypoxia_by_dmog_up	131	0.02131	0.082838	0.3985
GO_bp:go_bone_trabecula_formation	10	0.070797	0.27529	0.39853
GO_bp:go_regulation_of_low_density_lipoprotein_particle_receptor_catabolic_process	5	0.10553	0.41082	0.39864
Curated_gene_sets:pid_thrombin_par4_pathway	15	0.06749	0.26286	0.39869
GO_cc:go_intrinsic_component_of_external_side_of_plasma_membrane	23	0.04561	0.17765	0.39869
GO_bp:go_regulation_of_protein_deacetylation	38	0.033623	0.1314	0.39902
GO_cc:go_presynaptic_endocytic_zone	8	0.085211	0.33304	0.39903
GO_bp:go_negative_regulation_of_fibrinolysis	10	0.065784	0.25714	0.39904
Curated_gene_sets:lee_sp4_thymocyte	15	0.067997	0.26587	0.39907
GO_mf:go_cation_cation_antiporter_activity	26	0.044122	0.17253	0.39908
GO_bp:go_regulation_of_peptidase_activity	418	0.011635	0.045505	0.3991
Curated_gene_sets:turjanski_mapk11_targets	5	0.10713	0.41905	0.39911
GO_bp:go_glandular_epithelial_cell_development	25	0.0487	0.19065	0.39919
GO_bp:go_regulation_of_actomyosin_structure_organization	88	0.024871	0.097369	0.3992
Curated_gene_sets:benporath_nos_targets	177	0.016654	0.065338	0.3994
GO_bp:go_de_novo_imp_biosynthetic_process	6	0.081029	0.31792	0.39941
GO_bp:go_excitatory_chemical_synaptic_transmission	8	0.075521	0.29639	0.39944
Curated_gene_sets:fontaine_follicular_thyroid_adenoma_dn	70	0.027801	0.10914	0.39947
Curated_gene_sets:biocarta_her2_pathway	23	0.047732	0.18752	0.39954
GO_mf:go_testosterone_dehydrogenase_nadplus_activity	5	0.087364	0.34324	0.39955
Curated_gene_sets:reactome_organic_cation_anion_zwitterion_transport	15	0.070039	0.27521	0.39956
Curated_gene_sets:reactome_sodium_coupled_sulphate_di_and_tri_carboxylate_transporters	5	0.106	0.4166	0.39958
GO_mf:go_nad_binding	55	0.02975	0.11698	0.39963
Curated_gene_sets:bowie_response_to_extracellular_matrix	17	0.052777	0.20786	0.39979
GO_cc:go_cul4a_ring_e3_ubiquitin_ligase_complex	12	0.060961	0.24036	0.39989
Curated_gene_sets:haslinger_b_cll_with_17p13_deletion	23	0.042537	0.16815	0.40015
Curated_gene_sets:ross_aml_with_aml1_eto_fusion	77	0.024989	0.098813	0.40018
GO_bp:go_positive_regulation_of_melanocyte_differentiation	5	0.11746	0.46455	0.4002
GO_bp:go_rna_polyadenylation	46	0.027584	0.10923	0.40032
Curated_gene_sets:reactome_transcriptional_regulation_of_granulopoiesis	72	0.028887	0.1144	0.40033
GO_mf:go_phosphatidylethanolamine_binding	11	0.060388	0.23922	0.40035
Curated_gene_sets:stossi_response_to_estradiol	45	0.034246	0.13576	0.40043
GO_bp:go_columnar_cuboidal_epithelial_cell_differentiation	108	0.022835	0.090763	0.40068
GO_bp:go_type_b_pancreatic_cell_development	20	0.052681	0.2095	0.40073
GO_bp:go_multicellular_organism_reproduction	799	0.007996	0.0318	0.40073
GO_bp:go_detection_of_biotic_stimulus	22	0.05152	0.20546	0.40101
Curated_gene_sets:pid_insulin_pathway	44	0.031591	0.1261	0.40109
Curated_gene_sets:reactome_adenylate_cyclase_activating_pathway	10	0.072037	0.28756	0.4011
GO_bp:go_peptidyl_lysine_hydroxylation	7	0.08388	0.33501	0.40115
GO_cc:go_cell_cortex_region	40	0.035715	0.14273	0.4012
GO_mf:go_translation_repressor_activity	25	0.041046	0.16403	0.40121
Curated_gene_sets:chiaradonna_neoplastic_transformation_kras_cdc25_up	57	0.030635	0.12247	0.40124
GO_bp:go_positive_regulation_of_postsynaptic_membrane_organization	5	0.097527	0.38991	0.40125
GO_bp:go_gabaergic_neuron_differentiation	14	0.065382	0.26154	0.4013
GO_bp:go_actin_modification	5	0.11187	0.44748	0.4013
GO_mf:go_s_adenosyl_l_methionine_binding	9	0.064321	0.25746	0.40136
GO_bp:go_transcription_preinitiation_complex_assembly	42	0.029163	0.11705	0.40162
Curated_gene_sets:bandres_response_to_carmustin_mgmt_48hr_up	19	0.043869	0.1763	0.40174
Curated_gene_sets:ichiba_graft_versus_host_disease_35d_dn	54	0.030776	0.12376	0.4018
GO_bp:go_negative_regulation_of_cyclic_nucleotide_phosphodiesterase_activity	5	0.094023	0.37834	0.40187
GO_bp:go_negative_regulation_of_amyloid_beta_clearance	5	0.10808	0.43541	0.40198
GO_bp:go_negative_regulation_of_small_molecule_metabolic_process	69	0.024438	0.098484	0.40201
GO_bp:go_negative_regulation_of_smooth_muscle_cell_migration	22	0.047613	0.19192	0.40203
Curated_gene_sets:reactome_potassium_channels	99	0.024267	0.097895	0.40211
GO_bp:go_positive_regulation_of_gluconeogenesis	13	0.055417	0.2236	0.40213
GO_mf:go_cyclase_regulator_activity	9	0.0764	0.30832	0.40215
GO_bp:go_negative_regulation_of_autophagy	76	0.024037	0.097132	0.40228
GO_mf:go_h4_histone_acetyltransferase_activity	22	0.042241	0.1707	0.40228
GO_mf:go_organic_acid_sodium_symporter_activity	28	0.041889	0.1694	0.40235
Curated_gene_sets:naderi_breast_cancer_prognosis_dn	17	0.053886	0.218	0.40239
Curated_gene_sets:reactome_deadenylation_dependent_mrna_decay	56	0.026845	0.10875	0.40252
Curated_gene_sets:reactome_pkmts_methylate_histone_lysines	62	0.025994	0.10531	0.40252
Curated_gene_sets:myllykangas_amplification_hot_spot_16	9	0.075088	0.30428	0.40254
GO_mf:go_protein_kinase_c_activity	16	0.054731	0.22201	0.40264
Curated_gene_sets:mccabe_bound_by_hoxc6	417	0.0106	0.043035	0.40272
Curated_gene_sets:reactome_activated_ntrk2_signals_through_pi3k	7	0.083999	0.34124	0.40278
GO_bp:go_response_to_testosterone	42	0.029574	0.12017	0.4028
GO_cc:go_collagen_containing_extracellular_matrix	397	0.011725	0.047652	0.40282
GO_bp:go_rna_interference	15	0.051374	0.20883	0.40284
GO_bp:go_embryonic_neurocranium_morphogenesis	7	0.084261	0.34282	0.40293
GO_bp:go_catecholamine_uptake_involved_in_synaptic_transmission	11	0.059601	0.24255	0.40295
Curated_gene_sets:biocarta_ace2_pathway	14	0.063674	0.25921	0.40298
GO_bp:go_blood_vessel_endothelial_cell_proliferation_involved_in_sprouting_angiogenesis	19	0.055973	0.22813	0.40309
GO_bp:go_male_sex_determination	13	0.065828	0.26832	0.4031
Curated_gene_sets:verrecchia_response_to_tgfb1_c3	14	0.057769	0.23555	0.40313
GO_bp:go_induction_of_bacterial_agglutination	6	0.10065	0.4104	0.40313
GO_bp:go_regulation_of_cardiac_vascular_smooth_muscle_cell_differentiation	3	0.12772	0.52102	0.40317
GO_mf:go_calmodulin_dependent_protein_phosphatase_activity	5	0.084767	0.34596	0.40322
Curated_gene_sets:reactome_fatty_acyl_coa_biosynthesis	37	0.03562	0.14554	0.40333
GO_bp:go_strand_invasion	5	0.090783	0.37124	0.40341
GO_bp:go_ribosomal_large_subunit_biogenesis	69	0.022804	0.093284	0.40344
GO_bp:go_blood_vessel_endothelial_cell_migration	111	0.02028	0.083016	0.4035
GO_bp:go_glutamate_biosynthetic_process	6	0.096574	0.39541	0.40352
Curated_gene_sets:valk_aml_cluster_6	33	0.037868	0.1551	0.40356
Curated_gene_sets:abdelmohsen_elavl4_targets	16	0.051061	0.20918	0.40358
GO_mf:go_insulin_receptor_binding	22	0.048668	0.1995	0.40363
GO_bp:go_negative_regulation_of_lymphocyte_apoptotic_process	31	0.035884	0.14716	0.40368
GO_bp:go_polyol_catabolic_process	24	0.040554	0.16645	0.40375
GO_bp:go_transforming_growth_factor_beta_secretion	5	0.11761	0.48282	0.40377
GO_bp:go_ire1_mediated_unfolded_protein_response	63	0.024372	0.10008	0.4038
GO_bp:go_negative_regulation_of_dna_endoreduplication	7	0.084979	0.34905	0.40383
GO_bp:go_positive_regulation_of_striated_muscle_cell_differentiation	58	0.028684	0.11808	0.40403
GO_mf:go_udp_galactose_beta_n_acetylglucosamine_beta_1_3_galactosyltransferase_activity	6	0.085368	0.35196	0.40418
GO_cc:go_ribbon_synapse	9	0.072659	0.29975	0.40424
GO_bp:go_megakaryocyte_differentiation	87	0.021775	0.089926	0.40434
Curated_gene_sets:alfano_myc_targets	235	0.013929	0.057563	0.4044
Curated_gene_sets:murakami_uv_response_1hr_up	14	0.052804	0.21848	0.40451
GO_bp:go_entrainment_of_circadian_clock	26	0.041373	0.17131	0.40458
GO_bp:go_dopamine_receptor_signaling_pathway	42	0.033988	0.14077	0.40461
GO_bp:go_histone_h3_k9_methylation	38	0.032687	0.13539	0.40461
GO_bp:go_toll_like_receptor_7_signaling_pathway	7	0.08993	0.3727	0.40467
GO_bp:go_regulation_of_fatty_acid_beta_oxidation	18	0.050731	0.21029	0.40468
Curated_gene_sets:gobert_oligodendrocyte_differentiation_up	566	0.008549	0.035462	0.40475
Curated_gene_sets:nadler_obesity_up	56	0.029236	0.12128	0.40476
Curated_gene_sets:boyerinas_oncofetal_targets_of_let7a1	12	0.064804	0.26897	0.40481
Curated_gene_sets:reactome_neutrophil_degranulation	477	0.009612	0.039896	0.40481
GO_bp:go_regulation_of_protein_targeting_to_mitochondrion	44	0.02873	0.11938	0.40491
GO_cc:go_beta_catenin_destruction_complex	12	0.060688	0.25244	0.40501
GO_bp:go_positive_regulation_of_triglyceride_catabolic_process	7	0.088687	0.36905	0.40505
GO_mf:go_volume_sensitive_anion_channel_activity	11	0.056732	0.23612	0.40507
GO_mf:go_procollagen_proline_4_dioxygenase_activity	5	0.083816	0.35012	0.4054
GO_bp:go_membrane_repolarization_during_action_potential	25	0.045153	0.18868	0.40543
GO_bp:go_fc_receptor_signaling_pathway	180	0.014955	0.062547	0.40552
GO_bp:go_regulation_of_organelle_assembly	185	0.01525	0.06398	0.4058
Curated_gene_sets:reactome_integration_of_energy_metabolism	108	0.019721	0.082762	0.40583
Curated_gene_sets:reactome_regulation_of_tlr_by_endogenous_ligand	19	0.055195	0.23163	0.40583
GO_bp:go_macropinocytosis	10	0.05102	0.21411	0.40583
GO_mf:go_oligopeptide_binding	12	0.056783	0.23922	0.40619
Curated_gene_sets:reactome_retrograde_transport_at_the_trans_golgi_network	49	0.026352	0.11106	0.40623
Curated_gene_sets:stanelle_e2f1_targets	28	0.037232	0.15707	0.40631
GO_bp:go_vesicle_docking	65	0.024326	0.10266	0.40635
GO_bp:go_lamellipodium_organization	83	0.023819	0.1006	0.40642
GO_bp:go_serotonin_secretion	10	0.070323	0.29733	0.40652
GO_bp:go_positive_regulation_of_fatty_acid_transport	17	0.053837	0.22764	0.40652
GO_bp:go_positive_regulation_of_dendritic_spine_development	40	0.034291	0.14501	0.40653
Curated_gene_sets:fulcher_inflammatory_response_lectin_vs_lps_dn	438	0.009907	0.041904	0.40655
GO_mf:go_protein_serine_threonine_phosphatase_inhibitor_activity	11	0.059486	0.25165	0.40657
GO_bp:go_energy_coupled_proton_transport_down_electrochemical_gradient	23	0.041119	0.17406	0.40662
GO_mf:go_phosphorylase_activity	6	0.069537	0.29435	0.40662
Curated_gene_sets:benporath_es_1	376	0.01044	0.044202	0.40664
GO_bp:go_selenium_compound_metabolic_process	6	0.086478	0.3662	0.40666
GO_bp:go_negative_regulation_of_supramolecular_fiber_organization	128	0.018083	0.076599	0.40669
GO_bp:go_detection_of_virus	6	0.078786	0.33406	0.40678
Curated_gene_sets:reactome_passive_transport_by_aquaporins	14	0.061669	0.26156	0.4068
Curated_gene_sets:setlur_prostate_cancer_tmprss2_erg_fusion_up	67	0.025444	0.10792	0.40681
GO_bp:go_negative_regulation_of_insulin_secretion	38	0.034006	0.14427	0.40683
GO_bp:go_chromatin_assembly	140	0.017609	0.074747	0.40688
Curated_gene_sets:spielman_lymphoblast_european_vs_asian_up	481	0.009182	0.038999	0.40694
GO_bp:go_i_kappab_kinase_nf_kappab_signaling	257	0.012845	0.054559	0.40694
GO_bp:go_regulation_of_synaptic_transmission_gabaergic	32	0.034982	0.14863	0.40696
Curated_gene_sets:biocarta_agpcr_pathway	11	0.066966	0.28465	0.40701
GO_bp:go_small_molecule_catabolic_process	393	0.010259	0.043666	0.40713
GO_bp:go_membrane_protein_proteolysis	58	0.026801	0.11422	0.40724
Curated_gene_sets:biocarta_igf1_pathway	21	0.044549	0.18991	0.40727
GO_bp:go_presynaptic_membrane_organization	11	0.064659	0.2757	0.40729
Curated_gene_sets:reactome_copi_mediated_anterograde_transport	101	0.018398	0.078523	0.40738
GO_bp:go_negative_regulation_of_lipase_activity	15	0.063239	0.27002	0.40742
GO_bp:go_planar_cell_polarity_pathway_involved_in_axis_elongation	6	0.09495	0.40545	0.40742
GO_mf:go_1_phosphatidylinositol_binding	15	0.057954	0.24755	0.40745
GO_bp:go_negative_regulation_of_hair_cycle	5	0.086272	0.36886	0.40754
GO_bp:go_cohesin_loading	6	0.082646	0.35366	0.40761
Curated_gene_sets:boyault_liver_cancer_subclass_g1_up	115	0.018152	0.077855	0.40782
GO_bp:go_regulation_of_histone_deacetylase_activity	8	0.068518	0.29386	0.40782
GO_bp:go_cell_migration_in_hindbrain	15	0.0524	0.22482	0.40785
GO_mf:go_phosphoprotein_phosphatase_activity	179	0.01531	0.065708	0.40788
Curated_gene_sets:meissner_npc_hcp_with_h3k4me2	483	0.009851	0.042352	0.40804
GO_bp:go_circulatory_system_development	1026	0.006721	0.028936	0.40816
GO_mf:go_single_stranded_dna_exodeoxyribonuclease_activity	8	0.077961	0.33571	0.40818
GO_cc:go_sin3_complex	13	0.063005	0.27155	0.40826
GO_bp:go_membrane_biogenesis	34	0.036562	0.15759	0.40827
GO_mf:go_sumo_polymer_binding	4	0.10055	0.43343	0.40827
GO_mf:go_acetylcholine_receptor_activity	22	0.044911	0.19361	0.40828
GO_bp:go_regulation_of_myotube_differentiation	54	0.027843	0.12014	0.40836
GO_cc:go_myelin_sheath	51	0.027793	0.11995	0.40838
GO_mf:go_calcium_activated_potassium_channel_activity	15	0.058875	0.25416	0.40841
Curated_gene_sets:mootha_mitochondria	454	0.009172	0.039603	0.40842
GO_bp:go_aldehyde_biosynthetic_process	14	0.055903	0.24138	0.40843
GO_bp:go_interleukin_5_production	21	0.046825	0.2022	0.40844
GO_bp:go_response_to_light_intensity	12	0.055876	0.24177	0.40861
GO_bp:go_regulation_of_intrinsic_apoptotic_signaling_pathway_in_response_to_dna_damage	38	0.031053	0.13442	0.40865
GO_mf:go_intramolecular_oxidoreductase_activity_interconverting_aldoses_and_ketoses	8	0.068603	0.2972	0.40872
GO_bp:go_mitochondrial_protein_catabolic_process	5	0.093547	0.40527	0.40873
Curated_gene_sets:park_hsc_markers	43	0.031122	0.1349	0.40877
GO_cc:go_phosphatidylinositol_3_kinase_complex	27	0.038761	0.16807	0.40881
GO_mf:go_phosphoric_ester_hydrolase_activity	362	0.010454	0.045416	0.40897
GO_cc:go_myelin_sheath_adaxonal_region	6	0.064963	0.28249	0.40906
GO_cc:go_secretory_vesicle	983	0.006559	0.028531	0.40909
Curated_gene_sets:myllykangas_amplification_hot_spot_2	5	0.07597	0.33144	0.40935
GO_mf:go_retinol_binding	15	0.051309	0.22387	0.40936
GO_bp:go_long_chain_fatty_acyl_coa_metabolic_process	5	0.098277	0.42934	0.40947
GO_bp:go_regulation_of_stem_cell_population_maintenance	27	0.039537	0.17274	0.40948
Curated_gene_sets:yague_pretumor_drug_resistance_up	7	0.076154	0.33279	0.4095
GO_bp:go_negative_regulation_of_peptide_secretion	129	0.017923	0.078341	0.40952
Curated_gene_sets:reactome_zinc_influx_into_cells_by_the_slc39_gene_family	10	0.057384	0.25138	0.40972
GO_bp:go_regulation_of_dopamine_uptake_involved_in_synaptic_transmission	8	0.067829	0.29759	0.40985
GO_mf:go_transmembrane_receptor_protein_tyrosine_kinase_adaptor_activity	12	0.064203	0.28181	0.40989
Curated_gene_sets:reactome_bicarbonate_transporters	10	0.061843	0.27147	0.4099
GO_bp:go_nuclear_pore_organization	14	0.056274	0.24747	0.41006
GO_cc:go_endocytic_vesicle_lumen	19	0.042994	0.18932	0.41018
GO_bp:go_microtubule_anchoring	25	0.037181	0.16418	0.41042
GO_bp:go_positive_regulation_of_cytoplasmic_translation	10	0.059433	0.26286	0.41056
Curated_gene_sets:reactome_hs_gag_degradation	23	0.041526	0.18376	0.41061
Curated_gene_sets:sweet_kras_targets_dn	64	0.024719	0.10944	0.41065
GO_bp:go_regulation_of_histone_h4_acetylation	13	0.051018	0.226	0.4107
GO_mf:go_protein_kinase_a_catalytic_subunit_binding	13	0.054118	0.23979	0.41072
GO_mf:go_endonuclease_activity	118	0.018415	0.08159	0.41072
Curated_gene_sets:biocarta_intrinsic_pathway	23	0.045766	0.20302	0.41083
GO_bp:go_regulation_of_mitochondrial_atp_synthesis_coupled_electron_transport	6	0.068387	0.3034	0.41083
GO_bp:go_positive_regulation_of_smooth_muscle_contraction	30	0.039329	0.17449	0.41084
GO_bp:go_regulation_of_non_canonical_wnt_signaling_pathway	22	0.046706	0.20732	0.41088
GO_bp:go_response_to_angiotensin	25	0.039976	0.1778	0.41106
Curated_gene_sets:boquest_stem_cell_up	259	0.013493	0.06004	0.4111
GO_mf:go_nucleotide_sugar_transmembrane_transporter_activity	14	0.055195	0.24577	0.41115
GO_bp:go_arachidonic_acid_secretion	33	0.035235	0.15697	0.4112
Curated_gene_sets:myllykangas_amplification_hot_spot_29	8	0.074175	0.33086	0.41131
Curated_gene_sets:setlur_prostate_cancer_tmprss2_erg_fusion_dn	19	0.043586	0.19444	0.41132
GO_bp:go_tube_closure	90	0.021702	0.096934	0.41142
GO_bp:go_positive_regulation_of_sphingolipid_biosynthetic_process	9	0.067974	0.3041	0.41157
GO_mf:go_palmitoyltransferase_activity	40	0.029912	0.13382	0.41157
GO_bp:go_regulation_of_vascular_smooth_muscle_contraction	8	0.082061	0.36738	0.41163
Curated_gene_sets:zwang_transiently_up_by_2nd_egf_pulse_only	1535	0.005211	0.023334	0.41164
Curated_gene_sets:reactome_negative_feedback_regulation_of_mapk_pathway	6	0.089698	0.4023	0.41178
GO_bp:go_proline_transport	9	0.075737	0.34052	0.412
GO_cc:go_calyx_of_held	24	0.045248	0.20353	0.41203
GO_bp:go_cardiovascular_system_development	691	0.007742	0.034844	0.41209
GO_bp:go_ribosomal_small_subunit_export_from_nucleus	7	0.078112	0.35172	0.41212
GO_bp:go_embryonic_body_morphogenesis	11	0.055632	0.2511	0.41233
Curated_gene_sets:pid_lkb1_pathway	47	0.027018	0.12213	0.41246
GO_bp:go_establishment_of_organelle_localization	490	0.008352	0.037783	0.41252
GO_bp:go_regulation_of_branching_involved_in_lung_morphogenesis	6	0.086047	0.39015	0.41272
GO_bp:go_regulation_of_cardiocyte_differentiation	48	0.027872	0.12655	0.41284
GO_bp:go_positive_regulation_of_protein_modification_by_small_protein_conjugation_or_removal	126	0.016558	0.075276	0.41295
GO_bp:go_biomineral_tissue_development	155	0.016107	0.073241	0.41297
Curated_gene_sets:rizki_tumor_invasiveness_3d_up	207	0.012918	0.058857	0.41314
GO_bp:go_b_cell_differentiation	127	0.017779	0.081004	0.41314
GO_bp:go_regulation_of_cysteine_type_endopeptidase_activity	226	0.012925	0.058887	0.41314
Curated_gene_sets:reactome_synaptic_adhesion_like_molecules	21	0.043619	0.1989	0.41321
GO_bp:go_positive_regulation_of_cell_cell_adhesion	249	0.012438	0.056809	0.41335
Curated_gene_sets:tarte_plasma_cell_vs_b_lymphocyte_up	78	0.019851	0.09098	0.41364
GO_mf:go_cholesterol_transporter_activity	20	0.042748	0.19603	0.41369
GO_bp:go_histone_h3_s10_phosphorylation	5	0.085428	0.39183	0.41371
GO_bp:go_chondrocyte_differentiation_involved_in_endochondral_bone_morphogenesis	30	0.037584	0.17255	0.41379
GO_bp:go_corticotropin_secretion	6	0.063922	0.29357	0.41382
Curated_gene_sets:fu_interact_with_alkbh8	13	0.040529	0.18618	0.41384
GO_cc:go_alveolar_lamellar_body	6	0.082726	0.38013	0.41386
GO_bp:go_actin_filament_based_movement	135	0.016735	0.076917	0.41388
GO_bp:go_secretion_of_lysosomal_enzymes	6	0.071668	0.32967	0.41395
Curated_gene_sets:pid_lis1_pathway	28	0.032836	0.15124	0.41406
GO_bp:go_positive_regulation_of_myoblast_proliferation	8	0.066301	0.30543	0.41408
GO_bp:go_positive_regulation_of_nik_nf_kappab_signaling	75	0.022003	0.10142	0.41412
Curated_gene_sets:gaussmann_mll_af4_fusion_targets_d_dn	10	0.053788	0.24801	0.41415
Curated_gene_sets:marson_bound_by_foxp3_unstimulated	1171	0.005734	0.026453	0.41419
GO_bp:go_regulation_of_cardiac_muscle_cell_differentiation	35	0.030923	0.14282	0.41429
Curated_gene_sets:zirn_tretinoin_response_wt1_dn	7	0.076163	0.35191	0.41433
Curated_gene_sets:williams_esr2_targets_up	29	0.035596	0.16458	0.41438
Curated_gene_sets:durchdewald_skin_carcinogenesis_up	83	0.020234	0.093585	0.41441
GO_bp:go_regulation_of_amino_acid_import_across_plasma_membrane	8	0.073197	0.33918	0.41457
GO_bp:go_type_i_interferon_secretion	9	0.067328	0.31228	0.41465
GO_bp:go_regulation_of_synaptic_transmission_dopaminergic	16	0.045681	0.21203	0.41471
Curated_gene_sets:reactome_synthesis_of_dolichyl_phosphate	6	0.073586	0.34161	0.41472
Curated_gene_sets:biocarta_erk_pathway	27	0.035751	0.16603	0.41475
Curated_gene_sets:hollern_microacinar_breast_tumor_dn	15	0.054178	0.25185	0.41484
GO_bp:go_peroxisome_fission	9	0.057639	0.2682	0.41492
Curated_gene_sets:wilson_proteases_at_tumor_bone_interface_dn	6	0.087028	0.40525	0.41498
Curated_gene_sets:grade_colon_and_rectal_cancer_up	293	0.010583	0.04929	0.415
Curated_gene_sets:debiasi_apoptosis_by_reovirus_infection_dn	271	0.010803	0.050322	0.41501
Curated_gene_sets:reactome_lipid_particle_organization	6	0.07566	0.35245	0.41501
GO_bp:go_epithelial_cell_cell_adhesion	15	0.047814	0.22289	0.41507
Curated_gene_sets:reactome_collagen_formation	88	0.021445	0.10003	0.41513
GO_cc:go_nmda_selective_glutamate_receptor_complex	11	0.058489	0.27335	0.41529
Curated_gene_sets:ballif_developmental_disability_p16_p12_deletion	14	0.054935	0.25679	0.4153
GO_bp:go_positive_regulation_of_amine_transport	33	0.033727	0.15765	0.4153
GO_bp:go_apoptotic_mitochondrial_changes	117	0.01708	0.079848	0.41531
GO_bp:go_negative_regulation_of_transmembrane_receptor_protein_serine_threonine_kinase_signaling_pathway	112	0.018465	0.086365	0.41535
Curated_gene_sets:gale_apl_with_flt3_mutated_up	58	0.023205	0.1086	0.4154
GO_bp:go_negative_regulation_of_rna_metabolic_process	47	0.024418	0.11436	0.41547
GO_bp:go_negative_regulation_of_chemokine_mediated_signaling_pathway	6	0.070201	0.32893	0.4155
Curated_gene_sets:mariadason_response_to_butyrate_curcumin_sulindac_tsa_2	8	0.067327	0.31562	0.41554
GO_cc:go_nuclear_exosome_rnase_complex_	17	0.04272	0.20089	0.4158
GO_cc:go_mitochondrial_crista	6	0.078885	0.37114	0.41584
GO_bp:go_postsynaptic_specialization_organization	35	0.035191	0.16567	0.41589
GO_bp:go_dermatan_sulfate_biosynthetic_process	12	0.05466	0.25747	0.41594
GO_mf:go_syndecan_binding	6	0.070488	0.33209	0.41596
GO_bp:go_regulation_of_flagellated_sperm_motility	16	0.052528	0.24752	0.41597
Curated_gene_sets:sa_g1_and_s_phases	15	0.043913	0.207	0.416
GO_bp:go_meiotic_dna_double_strand_break_formation	6	0.05995	0.28272	0.41604
Curated_gene_sets:reactome_nuclear_pore_complex_npc_disassembly	36	0.029562	0.13958	0.41613
GO_bp:go_hepatic_stellate_cell_activation	7	0.084765	0.40045	0.41618
GO_mf:go_tubulin_binding	316	0.010289	0.048609	0.41618
GO_bp:go_positive_regulation_of_epidermal_cell_differentiation	23	0.036627	0.17309	0.41621
GO_bp:go_chondroitin_sulfate_proteoglycan_biosynthetic_process	31	0.032589	0.15402	0.41621
Curated_gene_sets:finetti_breast_cancer_kinome_red	16	0.051406	0.24301	0.41624
GO_bp:go_intraciliary_transport	52	0.025735	0.12173	0.41628
Curated_gene_sets:farmer_breast_cancer_apocrine_vs_basal	324	0.010465	0.049516	0.41631
GO_mf:go_chitin_binding	8	0.063246	0.29947	0.41637
Curated_gene_sets:mahajan_response_to_il1a_up	76	0.021754	0.10304	0.4164
Curated_gene_sets:zhan_multiple_myeloma_cd1_and_cd2_up	89	0.019474	0.092265	0.41642
Curated_gene_sets:hahtola_mycosis_fungoides_dn	15	0.053558	0.25383	0.41645
Curated_gene_sets:mikkelsen_mef_icp_with_h3k27me3	191	0.013214	0.062693	0.41653
GO_bp:go_positive_regulation_of_lamellipodium_organization	28	0.034608	0.16425	0.41656
GO_bp:go_regulation_of_actin_nucleation	28	0.031491	0.14963	0.41665
Curated_gene_sets:mikkelsen_npc_hcp_with_h3k4me3_and_h3k27me3	206	0.013831	0.06574	0.41669
GO_cc:go_transport_vesicle_membrane	204	0.012658	0.060169	0.41669
GO_bp:go_positive_regulation_of_trophoblast_cell_migration	5	0.073914	0.35143	0.41671
GO_mf:go_phospholipid_binding	414	0.009244	0.043972	0.41675
GO_bp:go_ventricular_compact_myocardium_morphogenesis	8	0.07174	0.3417	0.41685
Curated_gene_sets:jiang_tip30_targets_up	45	0.029247	0.13933	0.41687
Curated_gene_sets:aigner_zeb1_targets	34	0.031219	0.14887	0.41695
GO_bp:go_carnitine_biosynthetic_process	5	0.068986	0.32907	0.41697
Curated_gene_sets:ivanova_hematopoiesis_stem_cell_short_term	22	0.038365	0.18321	0.41707
GO_bp:go_astrocyte_cell_migration	8	0.056423	0.26945	0.41707
Curated_gene_sets:amit_serum_response_240_mcf10a	55	0.02451	0.11719	0.41716
GO_bp:go_cellular_response_to_fatty_acid	53	0.026475	0.12663	0.4172
GO_bp:go_regulation_of_mitotic_centrosome_separation	9	0.062206	0.29761	0.41722
Curated_gene_sets:wu_alzheimer_disease_up	12	0.048546	0.23231	0.41724
GO_bp:go_negative_t_cell_selection	12	0.059044	0.28318	0.41742
GO_bp:go_cellular_response_to_potassium_ion	10	0.057503	0.27591	0.41746
GO_cc:go_schmidt_lanterman_incisure	11	0.054596	0.26198	0.41746
Curated_gene_sets:reactome_frs_mediated_fgfr3_signaling	20	0.038239	0.18376	0.41758
GO_cc:go_core_mediator_complex	8	0.056675	0.27259	0.41765
GO_bp:go_response_to_cocaine	49	0.026378	0.1269	0.41767
Curated_gene_sets:zhang_adipogenesis_by_bmp7	14	0.045048	0.21682	0.41771
GO_mf:go_high_voltage_gated_calcium_channel_activity	10	0.059092	0.28479	0.41781
GO_bp:go_regulation_of_viral_life_cycle	141	0.015671	0.075573	0.41786
GO_mf:go_organic_acid_binding	201	0.013285	0.064101	0.41791
GO_bp:go_morphogenesis_of_embryonic_epithelium	149	0.015782	0.076235	0.418
GO_bp:go_negative_regulation_of_peptidyl_tyrosine_phosphorylation	50	0.02565	0.12396	0.41803
Curated_gene_sets:reactome_diseases_associated_with_visual_transduction	12	0.046068	0.22263	0.41804
GO_bp:go_glyoxylate_metabolic_process	9	0.062724	0.30322	0.41806
Curated_gene_sets:safford_t_lymphocyte_anergy	87	0.020135	0.097403	0.41812
GO_bp:go_antimicrobial_peptide_production	6	0.083683	0.40493	0.41814
GO_mf:go_general_transcription_initiation_factor_binding	42	0.026547	0.12857	0.41821
Curated_gene_sets:rosty_cervical_cancer_proliferation_cluster	140	0.014177	0.068739	0.4183
GO_bp:go_regulation_of_protein_heterodimerization_activity	8	0.065542	0.31789	0.41833
GO_bp:go_positive_regulation_of_steroid_hormone_secretion	9	0.064714	0.31404	0.41837
GO_cc:go_protein_phosphatase_type_1_complex	10	0.058323	0.28329	0.41845
GO_cc:go_chromosomal_region	342	0.009405	0.045718	0.41851
Curated_gene_sets:biocarta_actiny_pathway	12	0.047292	0.23032	0.41866
GO_bp:go_regulation_of_autophagy	315	0.009951	0.048492	0.41871
GO_bp:go_defense_response_to_bacterium	227	0.012498	0.060976	0.4188
GO_cc:go_recycling_endosome_membrane	75	0.019714	0.096291	0.41889
GO_bp:go_pri_mirna_transcription_by_rna_polymerase_ii	45	0.027903	0.13633	0.41892
Curated_gene_sets:reactome_ligand_receptor_interactions	8	0.069356	0.3392	0.41899
Curated_gene_sets:reactome_phospholipid_metabolism	212	0.012511	0.061192	0.419
Curated_gene_sets:hu_angiogenesis_dn	38	0.02689	0.13169	0.41911
GO_bp:go_heart_induction	8	0.06836	0.335	0.41915
GO_bp:go_positive_regulation_of_high_voltage_gated_calcium_channel_activity	5	0.08373	0.41034	0.41916
Curated_gene_sets:montero_thyroid_cancer_poor_survival_up	12	0.049839	0.2443	0.41918
Curated_gene_sets:saenz_detox_pathway_and_carcinogenesis_dn	12	0.049217	0.24216	0.41948
GO_cc:go_organellar_large_ribosomal_subunit	58	0.020667	0.10177	0.41954
Curated_gene_sets:zhou_inflammatory_response_fima_up	467	0.008429	0.041514	0.41955
Curated_gene_sets:turashvili_breast_ductal_carcinoma_vs_lobular_normal_up	73	0.021101	0.10408	0.41967
Curated_gene_sets:lee_liver_cancer_acox1_dn	65	0.021381	0.10551	0.41971
GO_bp:go_regulation_of_transmembrane_receptor_protein_serine_threonine_kinase_signaling_pathway	223	0.012473	0.061563	0.41972
GO_bp:go_microtubule_bundle_formation	90	0.018308	0.090395	0.41975
Curated_gene_sets:farmer_breast_cancer_cluster_4	19	0.046851	0.2316	0.41985
GO_bp:go_regulation_of_t_cell_tolerance_induction	10	0.063344	0.31328	0.41988
GO_bp:go_regulation_of_retinal_ganglion_cell_axon_guidance	5	0.092385	0.45711	0.41992
Curated_gene_sets:mcmurray_tp53_hras_cooperation_response_dn	65	0.022075	0.10929	0.41996
GO_bp:go_neuron_projection_regeneration	54	0.02439	0.1208	0.41999
GO_cc:go_specific_granule_lumen	62	0.02181	0.10805	0.42002
Curated_gene_sets:bonome_ovarian_cancer_poor_survival_dn	20	0.033646	0.16671	0.42003
GO_bp:go_positive_regulation_of_protein_dephosphorylation	42	0.025242	0.1251	0.42005
Curated_gene_sets:sana_response_to_ifng_up	73	0.021421	0.10639	0.42021
Curated_gene_sets:acevedo_liver_cancer_up	956	0.005654	0.028079	0.42021
GO_bp:go_negative_regulation_of_neurotransmitter_uptake	6	0.079144	0.39324	0.42025
GO_bp:go_regulation_of_endothelial_cell_migration	153	0.014702	0.073131	0.42034
Curated_gene_sets:reactome_kinesins	60	0.022039	0.10968	0.42037
GO_bp:go_interleukin_3_mediated_signaling_pathway	5	0.086255	0.43001	0.42051
GO_bp:go_negative_regulation_of_kidney_development	16	0.0489	0.24396	0.42057
Curated_gene_sets:gross_hypoxia_via_elk3_dn	154	0.014974	0.074729	0.4206
GO_bp:go_rna_import_into_mitochondrion	5	0.064553	0.32219	0.4206
Curated_gene_sets:sa_caspase_cascade	19	0.039001	0.19483	0.42067
Curated_gene_sets:reactome_constitutive_signaling_by_aberrant_pi3k_in_cancer	77	0.021773	0.10893	0.42079
GO_bp:go_positive_regulation_of_mapkkk_cascade_by_fibroblast_growth_factor_receptor_signaling_pathway	5	0.080896	0.40478	0.4208
Curated_gene_sets:reactome_formyl_peptide_receptors_bind_formyl_peptides_and_many_other_ligands	8	0.067763	0.33972	0.42095
GO_bp:go_receptor_guanylyl_cyclase_signaling_pathway	11	0.051477	0.25829	0.42102
GO_cc:go_copi_vesicle_coat	15	0.0413	0.20769	0.42119
GO_bp:go_somatostatin_receptor_signaling_pathway	5	0.088498	0.44511	0.4212
GO_mf:go_somatostatin_receptor_activity	5	0.088498	0.44511	0.4212
GO_bp:go_response_to_oxidative_stress	423	0.008317	0.041868	0.42127
Curated_gene_sets:kong_e2f1_targets	9	0.061366	0.30898	0.42129
Curated_gene_sets:rozanov_mmp14_targets_subset	32	0.033466	0.16871	0.42138
GO_bp:go_positive_regulation_of_plasma_membrane_bounded_cell_projection_assembly	99	0.017266	0.08707	0.42141
GO_bp:go_nitrogen_utilization	5	0.083663	0.42205	0.42143
GO_bp:go_nucleobase_containing_compound_transport	237	0.010531	0.053218	0.42157
GO_bp:go_regulation_of_guanyl_nucleotide_exchange_factor_activity	7	0.07528	0.38061	0.42161
Curated_gene_sets:furukawa_dusp6_targets_pci35_up	72	0.020555	0.10398	0.42165
GO_bp:go_dna_conformation_change	276	0.010078	0.05099	0.42166
Curated_gene_sets:bhat_esr1_targets_via_akt1_dn	83	0.020478	0.10362	0.42167
Curated_gene_sets:kegg_arginine_and_proline_metabolism	54	0.022404	0.11358	0.42182
Curated_gene_sets:noushmehr_gbm_silenced_by_methylation	50	0.025261	0.1282	0.4219
GO_mf:go_voltage_gated_potassium_channel_activity_involved_in_cardiac_muscle_cell_action_potential_repolarization	14	0.050567	0.25695	0.42199
Curated_gene_sets:smid_breast_cancer_relapse_in_bone_dn	298	0.010225	0.051999	0.42206
GO_bp:go_small_molecule_metabolic_process	1664	0.004366	0.02221	0.42208
GO_bp:go_regulation_of_dendrite_extension	23	0.036892	0.1878	0.42214
Curated_gene_sets:biocarta_il6_pathway	21	0.037327	0.19021	0.42221
GO_bp:go_regulation_of_filopodium_assembly	42	0.029173	0.14876	0.42226
GO_bp:go_regulation_of_nucleotide_metabolic_process	7	0.064232	0.32798	0.42237
GO_bp:go_t_cell_receptor_signaling_pathway	193	0.012085	0.061774	0.42245
GO_bp:go_positive_regulation_of_glucocorticoid_secretion	5	0.082322	0.42098	0.42248
GO_mf:go_5s_rrna_binding	11	0.047111	0.24095	0.42249
GO_bp:go_regulation_of_membrane_tubulation	6	0.070051	0.35849	0.42254
Curated_gene_sets:pid_erbb1_receptor_proximal_pathway	36	0.026478	0.1356	0.42259
GO_bp:go_glycolytic_process	104	0.015884	0.08134	0.42259
GO_bp:go_g_protein_coupled_glutamate_receptor_signaling_pathway	15	0.050483	0.25856	0.4226
GO_bp:go_bud_elongation_involved_in_lung_branching	7	0.072086	0.37012	0.42279
GO_bp:go_response_to_interleukin_6	38	0.028764	0.14802	0.42296
Curated_gene_sets:reactome_hs_gag_biosynthesis	31	0.034249	0.17645	0.42305
GO_bp:go_centriole_centriole_cohesion	14	0.047613	0.2455	0.42311
GO_bp:go_negative_regulation_of_gonadotropin_secretion	7	0.074006	0.3819	0.42317
GO_mf:go_alpha_actinin_binding	31	0.031341	0.16173	0.42317
GO_bp:go_negative_regulation_of_hormone_secretion	65	0.021556	0.11135	0.42325
Curated_gene_sets:kannan_tp53_targets_dn	21	0.037856	0.19593	0.4234
GO_bp:go_learning	141	0.013942	0.072168	0.42341
GO_cc:go_kinetochore	132	0.0137	0.070922	0.42341
GO_bp:go_antigen_processing_and_presentation_of_peptide_or_polysaccharide_antigen_via_mhc_class_ii	100	0.016401	0.084977	0.42348
GO_bp:go_negative_regulation_of_nucleotide_biosynthetic_process	5	0.062238	0.32281	0.42356
Curated_gene_sets:pid_p38_alpha_beta_downstream_pathway	38	0.025073	0.13019	0.42364
GO_bp:go_response_to_bacterial_lipoprotein	7	0.074893	0.38894	0.42366
GO_bp:go_response_to_bmp	157	0.014212	0.073854	0.4237
Curated_gene_sets:baldwin_prkci_targets_up	40	0.026416	0.13729	0.42371
GO_bp:go_trna_pseudouridine_synthesis	5	0.06707	0.3489	0.42378
GO_bp:go_aspartate_metabolic_process	6	0.074571	0.38936	0.42406
Curated_gene_sets:liu_il13_memory_model_up	17	0.041397	0.21623	0.42409
GO_bp:go_monocarboxylic_acid_metabolic_process	463	0.007966	0.041621	0.42411
GO_bp:go_regulation_of_er_to_golgi_vesicle_mediated_transport	16	0.040492	0.21162	0.42413
Curated_gene_sets:reactome_wax_and_plasmalogen_biosynthesis	7	0.067151	0.35099	0.42414
Curated_gene_sets:chiang_liver_cancer_subclass_ctnnb1_dn	166	0.013711	0.071834	0.42431
GO_mf:go_atp_gated_ion_channel_activity	8	0.054812	0.28738	0.42437
GO_bp:go_positive_regulation_of_multi_organism_process	178	0.012231	0.064241	0.4245
GO_mf:go_adenosine_deaminase_activity	12	0.051138	0.26862	0.42451
Curated_gene_sets:inamura_lung_cancer_scc_subtypes_up	15	0.034741	0.18269	0.42459
GO_bp:go_lipid_metabolic_process	1219	0.004915	0.025867	0.42466
Curated_gene_sets:gazda_diamond_blackfan_anemia_progenitor_up	39	0.029377	0.15465	0.42467
GO_mf:go_insulin_like_growth_factor_ii_binding	8	0.071322	0.3765	0.42488
GO_bp:go_histone_citrullination	4	0.10683	0.56538	0.42506
GO_mf:go_protein_arginine_deiminase_activity	4	0.10683	0.56538	0.42506
GO_bp:go_regulation_of_glucocorticoid_receptor_signaling_pathway	7	0.065847	0.34848	0.42507
GO_mf:go_rna_polymerase_ii_general_transcription_initiation_factor_binding	20	0.035267	0.18684	0.42514
GO_bp:go_regulation_of_sensory_perception	40	0.02818	0.14938	0.42518
GO_cc:go_vcb_complex	6	0.07152	0.38063	0.42548
GO_bp:go_carbon_catabolite_regulation_of_transcription	5	0.06369	0.33965	0.42563
GO_bp:go_spinal_cord_motor_neuron_differentiation	33	0.030552	0.16297	0.42565
Curated_gene_sets:le_ski_targets_dn	8	0.067756	0.36158	0.42568
GO_bp:go_cgmp_mediated_signaling	35	0.02939	0.15687	0.42569
GO_bp:go_filopodium_assembly	59	0.023499	0.12555	0.42576
GO_cc:go_cell_body_membrane	28	0.03305	0.1766	0.42577
GO_bp:go_camera_type_eye_photoreceptor_cell_differentiation	19	0.040114	0.21436	0.42578
GO_bp:go_positive_regulation_of_mrna_splicing_via_spliceosome	20	0.032423	0.17336	0.42582
GO_bp:go_regulation_of_potassium_ion_export_across_plasma_membrane	7	0.06532	0.34927	0.42583
GO_bp:go_negative_regulation_of_camp_dependent_protein_kinase_activity	8	0.058025	0.31029	0.42583
GO_cc:go_synaptic_membrane	428	0.008577	0.045868	0.42583
GO_bp:go_negative_regulation_of_interleukin_13_production	7	0.066637	0.35649	0.42586
GO_bp:go_postsynaptic_modulation_of_chemical_synaptic_transmission	17	0.041599	0.22253	0.42586
Curated_gene_sets:pid_tgfbr_pathway	54	0.022748	0.12173	0.42588
GO_bp:go_dephosphorylation	463	0.007484	0.040055	0.4259
Curated_gene_sets:reactome_gene_expression_transcription	1449	0.004451	0.023843	0.42596
Curated_gene_sets:boylan_multiple_myeloma_c_d_dn	261	0.010445	0.056003	0.42602
GO_bp:go_histone_monoubiquitination	28	0.028882	0.15519	0.42618
Curated_gene_sets:reactome_developmental_biology	1075	0.005401	0.029022	0.42619
GO_mf:go_c_palmitoyltransferase_activity	5	0.083139	0.44709	0.42624
GO_bp:go_contractile_actin_filament_bundle_assembly	92	0.017716	0.095488	0.42641
GO_bp:go_female_meiosis_i	8	0.047385	0.25569	0.42649
Curated_gene_sets:colina_targets_of_4ebp1_and_4ebp2	346	0.008705	0.047079	0.42665
GO_cc:go_endoplasmic_reticulum_palmitoyltransferase_complex	8	0.056998	0.30834	0.42667
GO_bp:go_sodium_independent_organic_anion_transport	16	0.048264	0.26112	0.42668
GO_bp:go_signal_complex_assembly	8	0.060839	0.32952	0.42676
GO_bp:go_chylomicron_assembly	10	0.053042	0.28754	0.42682
Curated_gene_sets:mikkelsen_dedifferentiated_state_up	8	0.065913	0.35791	0.42694
GO_bp:go_negative_regulation_of_protein_k63_linked_ubiquitination	6	0.045231	0.24564	0.42695
GO_bp:go_hormone_mediated_apoptotic_signaling_pathway	5	0.081562	0.44301	0.42697
GO_bp:go_positive_regulation_of_exit_from_mitosis	5	0.060157	0.32699	0.42702
GO_bp:go_negative_regulation_of_hemopoiesis	144	0.013971	0.076013	0.42709
Curated_gene_sets:boylan_multiple_myeloma_c_cluster_dn	28	0.032768	0.1785	0.42717
GO_bp:go_eif2alpha_phosphorylation_in_response_to_endoplasmic_reticulum_stress	6	0.072446	0.39507	0.42725
Curated_gene_sets:reactome_defective_chst3_causes_sedcjd	8	0.055048	0.30026	0.42727
GO_bp:go_cerebellar_granular_layer_development	13	0.046288	0.25255	0.42729
Curated_gene_sets:gargalovic_response_to_oxidized_phospholipids_grey_dn	74	0.02016	0.11008	0.42735
GO_bp:go_regulation_of_cellular_ph_reduction	5	0.06902	0.37719	0.42741
GO_bp:go_positive_regulation_of_mucus_secretion	6	0.07189	0.39293	0.42742
GO_bp:go_anagen	5	0.076452	0.41838	0.4275
GO_bp:go_negative_regulation_of_systemic_arterial_blood_pressure	20	0.038318	0.20983	0.42755
GO_bp:go_relaxation_of_smooth_muscle	9	0.05881	0.32304	0.42777
GO_bp:go_negative_regulation_of_monocyte_chemotaxis	6	0.068637	0.377	0.42777
GO_bp:go_histone_mrna_catabolic_process	12	0.046185	0.2539	0.42783
Curated_gene_sets:reactome_infectious_disease	378	0.007709	0.042398	0.42786
Curated_gene_sets:chandran_metastasis_top50_up	37	0.024342	0.1339	0.42787
GO_mf:go_alcohol_dehydrogenase_activity_zinc_dependent	6	0.10216	0.56211	0.42789
GO_bp:go_protein_localization_to_endoplasmic_reticulum	134	0.012777	0.070375	0.42797
Curated_gene_sets:reactome_signaling_by_rho_gtpases	436	0.007907	0.04357	0.428
Curated_gene_sets:ruan_response_to_tnf_dn	79	0.018413	0.10158	0.42808
Curated_gene_sets:korkola_teratoma	40	0.02535	0.14003	0.42817
GO_bp:go_atrioventricular_valve_formation	7	0.073627	0.40679	0.42819
Curated_gene_sets:nikolsky_breast_cancer_17q21_q25_amplicon	330	0.015157	0.083769	0.42821
GO_cc:go_astrocyte_end_foot	5	0.068391	0.37842	0.42829
GO_mf:go_monoamine_transmembrane_transporter_activity	8	0.060854	0.33675	0.4283
Curated_gene_sets:pid_smad2_3pathway	16	0.044178	0.24452	0.42832
GO_mf:go_syntaxin_1_binding	22	0.036123	0.20009	0.42837
GO_bp:go_phosphatidylcholine_catabolic_process	8	0.058244	0.32272	0.42839
Curated_gene_sets:figueroa_aml_methylation_cluster_4_dn	15	0.046774	0.25937	0.42844
GO_bp:go_l_glutamate_import	13	0.048643	0.26983	0.42847
GO_bp:go_protein_polyufmylation	5	0.060147	0.33541	0.42884
GO_bp:go_positive_regulation_of_protein_kinase_c_signaling	9	0.060285	0.3365	0.42891
GO_bp:go_negative_regulation_of_cgmp_mediated_signaling	6	0.0719	0.4014	0.42892
GO_bp:go_vesicle_targeting_to_from_or_within_golgi	73	0.015836	0.088726	0.42917
GO_mf:go_endopeptidase_activator_activity	7	0.059334	0.33265	0.42922
Curated_gene_sets:reactome_met_activates_ras_signaling	11	0.038783	0.21761	0.42927
GO_bp:go_negative_regulation_of_cyclin_dependent_protein_kinase_activity	30	0.030613	0.17206	0.42939
GO_bp:go_homeostasis_of_number_of_cells_within_a_tissue	31	0.027122	0.15255	0.42944
GO_cc:go_microbody_membrane	60	0.018981	0.10676	0.42944
GO_bp:go_response_to_growth_factor	689	0.006089	0.034259	0.42947
GO_bp:go_regulation_of_hippo_signaling	12	0.046324	0.26108	0.42958
GO_bp:go_regulation_of_protein_complex_stability	10	0.048435	0.27307	0.42961
GO_bp:go_determination_of_digestive_tract_left_right_asymmetry	7	0.064006	0.36092	0.42962
Curated_gene_sets:biocarta_erad_pathway	19	0.03447	0.19446	0.42965
Curated_gene_sets:dacosta_ercc3_allele_xpcs_vs_ttd_up	26	0.030918	0.17452	0.42969
GO_mf:go_microtubule_binding	235	0.010009	0.056531	0.42973
Curated_gene_sets:reactome_raf_independent_mapk1_3_activation	23	0.033665	0.19064	0.42992
GO_bp:go_positive_regulation_of_cell_cycle_arrest	80	0.017504	0.099145	0.42993
GO_bp:go_nucleus_organization	127	0.013192	0.074882	0.43008
GO_mf:go_gtpase_inhibitor_activity	14	0.041319	0.23497	0.43021
Curated_gene_sets:brachat_response_to_methotrexate_up	22	0.03442	0.1958	0.43023
GO_mf:go_death_domain_binding	10	0.04943	0.28159	0.43033
GO_bp:go_macromolecule_deacylation	96	0.015263	0.086961	0.43034
GO_bp:go_positive_regulation_of_brown_fat_cell_differentiation	10	0.04669	0.26647	0.43046
GO_bp:go_trna_aminoacylation_for_mitochondrial_protein_translation	7	0.051094	0.29166	0.43047
GO_mf:go_transmembrane_receptor_protein_serine_threonine_kinase_binding	14	0.040849	0.2333	0.4305
GO_bp:go_response_to_anticoagulant	8	0.063196	0.36106	0.43053
GO_cc:go_integral_component_of_cytoplasmic_side_of_endoplasmic_reticulum_membrane	5	0.062827	0.35908	0.43055
GO_bp:go_muscle_cell_fate_commitment	17	0.041285	0.23641	0.43069
Curated_gene_sets:reactome_depurination	44	0.024301	0.13918	0.4307
GO_bp:go_negative_regulation_of_erk1_and_erk2_cascade	67	0.019028	0.10898	0.4307
GO_bp:go_negative_regulation_of_response_to_dna_damage_stimulus	78	0.016002	0.091653	0.4307
GO_bp:go_negative_regulation_of_bmp_signaling_pathway	47	0.024521	0.14067	0.43081
GO_bp:go_cerebral_cortex_regionalization	7	0.068351	0.39252	0.43088
Curated_gene_sets:roy_wound_blood_vessel_up	48	0.023071	0.13258	0.43093
GO_bp:go_regulation_of_carbohydrate_catabolic_process	80	0.016345	0.093931	0.43093
Curated_gene_sets:reactome_frs_mediated_fgfr1_signaling	23	0.0309	0.17764	0.43096
GO_bp:go_response_to_corticotropin_releasing_hormone	5	0.054766	0.31493	0.43097
GO_mf:go_calcium_channel_regulator_activity	46	0.024203	0.1394	0.43108
GO_bp:go_positive_regulation_of_microglial_cell_migration	5	0.057793	0.33318	0.43115
GO_cc:go_lateral_plasma_membrane	56	0.02016	0.11625	0.43116
GO_bp:go_negative_regulation_of_bile_acid_metabolic_process	4	0.089387	0.51669	0.43133
GO_bp:go_negative_regulation_of_type_i_interferon_production	43	0.022169	0.12816	0.43134
Curated_gene_sets:buckanovich_t_lymphocyte_homing_on_tumor_dn	20	0.035246	0.20416	0.43147
GO_bp:go_regulation_of_cation_channel_activity	164	0.012199	0.070733	0.43154
GO_mf:go_smad_binding	79	0.017732	0.10297	0.43164
GO_bp:go_insulin_receptor_signaling_pathway	137	0.012208	0.071004	0.43175
GO_bp:go_positive_regulation_of_cyclin_dependent_protein_kinase_activity	34	0.025867	0.1505	0.43177
GO_bp:go_somite_development	91	0.016829	0.098052	0.43186
Curated_gene_sets:becker_tamoxifen_resistance_up	54	0.021066	0.12289	0.43195
Curated_gene_sets:biocarta_extrinsic_pathway	13	0.052254	0.30571	0.43214
GO_cc:go_gator1_complex	6	0.058706	0.34363	0.43218
Curated_gene_sets:biocarta_ndkdynamin_pathway	17	0.035439	0.20796	0.43234
GO_bp:go_lens_fiber_cell_differentiation	31	0.028095	0.16527	0.43251
Curated_gene_sets:chiaradonna_neoplastic_transformation_kras_cdc25_dn	51	0.02316	0.13634	0.43256
Curated_gene_sets:liang_silenced_by_methylation_dn	11	0.043336	0.2555	0.43266
GO_bp:go_proteasomal_ubiquitin_independent_protein_catabolic_process	25	0.027232	0.16056	0.43266
Curated_gene_sets:borczuk_malignant_mesothelioma_up	309	0.00789	0.046526	0.43267
GO_bp:go_positive_regulation_of_macrophage_derived_foam_cell_differentiation	16	0.040944	0.24208	0.43285
Curated_gene_sets:pece_mammary_stem_cell_dn	131	0.012532	0.074161	0.43291
GO_bp:go_response_to_defenses_of_other_organism_involved_in_symbiotic_interaction	7	0.051013	0.30249	0.43304
Curated_gene_sets:lein_choroid_plexus_markers	101	0.014907	0.088447	0.43308
GO_bp:go_peptidyl_amino_acid_modification	1198	0.004371	0.025948	0.43312
GO_bp:go_trna_processing	128	0.011915	0.070761	0.43314
GO_mf:go_voltage_gated_anion_channel_activity	16	0.040666	0.24155	0.43315
GO_mf:go_passive_transmembrane_transporter_activity	446	0.007433	0.044149	0.43316
Curated_gene_sets:spielman_lymphoblast_european_vs_asian_2fc_up	14	0.038956	0.2317	0.43324
Curated_gene_sets:hellebrekers_silenced_during_tumor_angiogenesis	76	0.017818	0.10599	0.43325
GO_bp:go_regulation_of_atpase_activity	77	0.016002	0.095286	0.43332
GO_mf:go_drug_binding	1689	0.00364	0.021702	0.4334
GO_mf:go_structural_constituent_of_myelin_sheath	10	0.052206	0.31194	0.43355
GO_bp:go_negative_regulation_of_oxidative_stress_induced_neuron_intrinsic_apoptotic_signaling_pathway	5	0.049274	0.29536	0.43375
GO_mf:go_cadherin_binding	323	0.007988	0.048003	0.43392
GO_mf:go_non_membrane_spanning_protein_tyrosine_phosphatase_activity	8	0.044914	0.27027	0.43401
GO_mf:go_proline_rich_region_binding	18	0.035191	0.212	0.43408
Curated_gene_sets:haslinger_b_cll_with_chromosome_12_trisomy	23	0.026506	0.15973	0.4341
Curated_gene_sets:krishnan_furin_targets_dn	10	0.045259	0.27347	0.43428
GO_bp:go_regulation_of_programmed_necrotic_cell_death	17	0.032669	0.19801	0.43448
Curated_gene_sets:kim_pten_targets_dn	5	0.076896	0.46673	0.43457
GO_bp:go_oxalate_transport	11	0.037237	0.22631	0.43465
GO_bp:go_positive_regulation_of_interleukin_2_production	30	0.029843	0.18144	0.43468
GO_cc:go_lumenal_side_of_membrane	29	0.025846	0.15773	0.43492
Curated_gene_sets:reactome_digestion_of_dietary_carbohydrate	11	0.039697	0.24249	0.43498
Curated_gene_sets:ohguchi_liver_hnf4a_targets_up	47	0.02177	0.13305	0.43501
GO_bp:go_cyclic_nucleotide_metabolic_process	5	0.075139	0.45932	0.43503
Curated_gene_sets:noushmehr_gbm_germline_mutated	7	0.052719	0.32276	0.43513
Curated_gene_sets:frasor_response_to_serm_or_fulvestrant_up	22	0.030713	0.18821	0.43519
GO_mf:go_sterol_esterase_activity	7	0.05749	0.35262	0.43525
GO_mf:go_ceramide_binding	13	0.038899	0.23888	0.43532
GO_cc:go_er_membrane_insertion_complex	5	0.050926	0.31301	0.43538
GO_cc:go_nucleoplasm_part	1077	0.004193	0.025784	0.43541
GO_bp:go_establishment_of_protein_localization_to_postsynaptic_membrane	18	0.03316	0.20462	0.43563
Curated_gene_sets:boylan_multiple_myeloma_c_dn	52	0.021649	0.1337	0.43568
Curated_gene_sets:bernard_ppapdc1b_targets_dn	56	0.020386	0.126	0.43574
Curated_gene_sets:gross_hif1a_targets_up	7	0.062539	0.3866	0.43575
Curated_gene_sets:reactome_activated_ntrk3_signals_through_pi3k	6	0.068792	0.42535	0.43576
Curated_gene_sets:ghandhi_bystander_irradiation_dn	13	0.043391	0.26847	0.4358
GO_bp:go_peptidyl_l_cysteine_s_palmitoylation	23	0.02832	0.1754	0.43587
GO_bp:go_trigeminal_nerve_morphogenesis	5	0.058873	0.36521	0.43597
Curated_gene_sets:reactome_signaling_by_wnt_in_cancer	34	0.023926	0.14848	0.43599
GO_bp:go_cell_proliferation_involved_in_metanephros_development	10	0.051687	0.32131	0.4361
GO_bp:go_middle_ear_morphogenesis	20	0.035304	0.2196	0.43614
Curated_gene_sets:lamb_ccnd1_targets	20	0.032228	0.20071	0.43622
GO_bp:go_regulation_of_non_membrane_spanning_protein_tyrosine_kinase_activity	8	0.057804	0.36028	0.43627
GO_mf:go_fmn_binding	14	0.038424	0.24055	0.43655
Curated_gene_sets:biocarta_terc_pathway	6	0.05778	0.36207	0.43661
GO_bp:go_negative_regulation_of_cilium_assembly	11	0.04312	0.27023	0.43661
GO_bp:go_dna_modification	110	0.013754	0.08626	0.43666
GO_cc:go_presynaptic_active_zone_membrane	30	0.025851	0.16223	0.4367
GO_bp:go_cellular_response_to_vitamin_d	21	0.02909	0.18263	0.43673
Curated_gene_sets:subtil_progestin_targets	35	0.023468	0.14766	0.43686
Curated_gene_sets:boylan_multiple_myeloma_d_cluster_up	26	0.028956	0.18246	0.43695
GO_bp:go_cgmp_biosynthetic_process	11	0.044103	0.27811	0.437
GO_bp:go_v_d_j_recombination	13	0.040823	0.25795	0.43713
Curated_gene_sets:krige_amino_acid_deprivation	29	0.027029	0.1713	0.43731
GO_bp:go_positive_regulation_of_striated_muscle_cell_apoptotic_process	12	0.042145	0.26713	0.43732
GO_bp:go_l_glutamate_transmembrane_transport	22	0.031059	0.19733	0.43747
GO_cc:go_mitochondrial_alpha_ketoglutarate_dehydrogenase_complex	5	0.06934	0.44075	0.4375
Curated_gene_sets:xu_hgf_targets_induced_by_akt1_6hr	18	0.034975	0.22236	0.43751
Curated_gene_sets:howlin_cited1_targets_2_dn	19	0.033126	0.21098	0.43762
GO_mf:go_isomerase_activity	143	0.010619	0.06764	0.43763
GO_bp:go_protein_containing_complex_disassembly	324	0.00724	0.046169	0.43769
GO_mf:go_receptor_serine_threonine_kinase_binding	20	0.031197	0.19922	0.43778
GO_bp:go_activation_of_mapk_activity	152	0.01092	0.069792	0.43783
Curated_gene_sets:reactome_pou5f1_oct4_sox2_nanog_activate_genes_related_to_proliferation	13	0.038493	0.24625	0.43789
GO_mf:go_low_density_lipoprotein_particle_receptor_binding	21	0.02869	0.18353	0.43789
GO_bp:go_rna_stabilization	46	0.020485	0.13115	0.43794
GO_bp:go_positive_regulation_of_protein_modification_process	1183	0.00409	0.026202	0.43798
Curated_gene_sets:hinata_nfkb_targets_keratinocyte_dn	23	0.028859	0.18491	0.43799
GO_bp:go_positive_regulation_of_t_cell_apoptotic_process	14	0.032156	0.20661	0.43816
Curated_gene_sets:vantveer_breast_cancer_poor_prognosis	57	0.018335	0.11804	0.43828
GO_bp:go_cell_cell_junction_maintenance	10	0.045794	0.295	0.43832
GO_mf:go_ubiquitin_protein_transferase_activator_activity	8	0.045156	0.29099	0.43834
Curated_gene_sets:burton_adipogenesis_peak_at_16hr	41	0.018917	0.12212	0.43845
Curated_gene_sets:reactome_meiotic_recombination	69	0.017645	0.11397	0.43848
Curated_gene_sets:benporath_suz12_targets	1001	0.004827	0.031179	0.43848
GO_bp:go_protein_homotrimerization	33	0.023066	0.14958	0.43873
Curated_gene_sets:reactome_blood_group_systems_biosynthesis	21	0.029053	0.1886	0.43879
GO_bp:go_histamine_production_involved_in_inflammatory_response	7	0.046282	0.30044	0.43879
Curated_gene_sets:gary_cd5_targets_up	465	0.006024	0.039183	0.4389
Curated_gene_sets:lopez_mesotelioma_survival_time_up	14	0.031506	0.20502	0.43893
Curated_gene_sets:reactome_response_to_elevated_platelet_cytosolic_ca2plus	132	0.012016	0.078292	0.43901
Curated_gene_sets:mcclung_creb1_targets_up	96	0.014284	0.093254	0.43913
GO_bp:go_regulation_of_vitamin_d_biosynthetic_process	9	0.041057	0.26803	0.43913
GO_bp:go_nucleobase_containing_small_molecule_catabolic_process	50	0.018488	0.12079	0.43918
GO_bp:go_axonogenesis_involved_in_innervation	6	0.059261	0.3875	0.43923
GO_bp:go_detoxification_of_nitrogen_compound	5	0.069886	0.4571	0.43924
GO_bp:go_chromosome_localization	75	0.014538	0.095239	0.43934
GO_bp:go_regulation_of_cytoskeleton_organization	511	0.005909	0.038726	0.43937
Curated_gene_sets:bakker_foxo3_targets_up	55	0.018561	0.12175	0.43941
Curated_gene_sets:reactome_defective_tpr_may_confer_susceptibility_towards_thyroid_papillary_carcinoma_tpc	32	0.021649	0.14201	0.43942
Curated_gene_sets:ikeda_mir30_targets_up	114	0.012836	0.084313	0.4395
Curated_gene_sets:bilanges_rapamycin_sensitive_via_tsc1_and_tsc2	67	0.015664	0.10318	0.43967
GO_bp:go_response_to_hydrogen_peroxide	130	0.01157	0.076252	0.4397
Curated_gene_sets:mariadason_regulated_by_histone_acetylation_up	61	0.017035	0.11262	0.43988
GO_bp:go_positive_regulation_of_nf_kappab_transcription_factor_activity	151	0.010699	0.070913	0.44004
GO_bp:go_nuclear_transcribed_mrna_catabolic_process_deadenylation_dependent_decay	74	0.014331	0.095147	0.44014
Curated_gene_sets:zhan_multiple_myeloma_cd1_and_cd2_dn	54	0.017715	0.11763	0.44015
GO_bp:go_purine_containing_compound_transmembrane_transport	8	0.048691	0.32391	0.44026
GO_bp:go_renal_water_transport	7	0.046759	0.31169	0.44037
GO_bp:go_response_to_water	15	0.036761	0.24571	0.44054
GO_bp:go_regulation_of_smooth_muscle_cell_chemotaxis	6	0.052546	0.35227	0.44071
GO_bp:go_regulation_of_cellular_protein_catabolic_process	241	0.00793	0.053335	0.44091
GO_bp:go_primary_mirna_processing	10	0.038777	0.26103	0.44095
GO_cc:go_chromaffin_granule_membrane	6	0.061112	0.41142	0.44096
GO_mf:go_sodium_ion_binding	8	0.042378	0.2857	0.44104
GO_bp:go_golgi_disassembly	6	0.04569	0.30924	0.44127
GO_bp:go_positive_regulation_of_type_i_interferon_mediated_signaling_pathway	12	0.037651	0.25517	0.44135
GO_bp:go_response_to_fatty_acid	82	0.015168	0.10298	0.44145
Curated_gene_sets:tonks_targets_of_runx1_runx1t1_fusion_erythrocyte_up	155	0.011107	0.075576	0.44158
GO_bp:go_pattern_specification_process	434	0.006764	0.046023	0.44158
GO_mf:go_rrna_guanine_methyltransferase_activity	5	0.050253	0.34274	0.44172
Curated_gene_sets:reactome_signaling_by_bmp	28	0.02498	0.17041	0.44173
Curated_gene_sets:yamazaki_tceb3_targets_up	161	0.010004	0.068336	0.44181
Curated_gene_sets:reactome_global_genome_nucleotide_excision_repair_gg_ner	83	0.012959	0.088593	0.44185
GO_bp:go_regulation_of_kinase_activity	845	0.004473	0.030596	0.44188
GO_bp:go_localization_within_membrane	147	0.010264	0.070398	0.44204
GO_bp:go_motile_cilium_assembly	23	0.024428	0.16791	0.44216
Curated_gene_sets:huang_foxa2_targets_up	47	0.020485	0.14126	0.44235
Curated_gene_sets:reactome_rmts_methylate_histone_arginines	64	0.015397	0.10621	0.44237
GO_bp:go_dendritic_cell_antigen_processing_and_presentation	11	0.04132	0.2851	0.44238
Curated_gene_sets:biocarta_eryth_pathway	15	0.031549	0.21798	0.44246
GO_bp:go_trna_3_end_processing	8	0.041672	0.28791	0.44246
Curated_gene_sets:sasson_fsh_response	9	0.051821	0.35842	0.44252
GO_bp:go_axis_elongation_involved_in_somitogenesis	5	0.050233	0.34751	0.44253
Curated_gene_sets:ohm_methylated_in_adult_cancers	28	0.024275	0.16822	0.44263
GO_bp:go_dorsal_ventral_neural_tube_patterning	24	0.025962	0.18039	0.44278
Curated_gene_sets:benporath_sox2_targets	730	0.004737	0.032926	0.4428
GO_bp:go_retinoic_acid_metabolic_process	17	0.033636	0.23411	0.44288
GO_mf:go_inositol_tetrakisphosphate_phosphatase_activity	5	0.052954	0.36874	0.44291
GO_bp:go_regulation_of_leukocyte_tethering_or_rolling	8	0.047533	0.33193	0.44307
GO_cc:go_preribosome_large_subunit_precursor	21	0.025344	0.17715	0.44312
GO_mf:go_metalloaminopeptidase_activity	22	0.028129	0.19702	0.44324
Curated_gene_sets:jiang_aging_hypothalamus_dn	35	0.019218	0.13473	0.44328
GO_bp:go_skeletal_muscle_tissue_growth	7	0.045469	0.31893	0.44332
Curated_gene_sets:figueroa_aml_methylation_cluster_6_up	137	0.010824	0.076289	0.44359
GO_bp:go_pallium_development	166	0.010266	0.072356	0.44359
GO_mf:go_organic_hydroxy_compound_transmembrane_transporter_activity	44	0.019362	0.13677	0.44371
GO_bp:go_regulation_of_fatty_acid_biosynthetic_process	43	0.017849	0.12635	0.44383
GO_cc:go_lipopolysaccharide_receptor_complex	4	0.053713	0.38066	0.44389
Curated_gene_sets:firestein_proliferation	163	0.009512	0.067573	0.44403
GO_mf:go_sodium_dicarboxylate_symporter_activity	9	0.045333	0.32222	0.44406
GO_mf:go_actinin_binding	39	0.02052	0.14622	0.4442
GO_mf:go_protein_membrane_anchor	13	0.031048	0.2213	0.44421
Curated_gene_sets:senese_hdac3_targets_up	475	0.005704	0.040686	0.44425
GO_cc:go_pebow_complex	5	0.045695	0.32642	0.44433
GO_bp:go_chromatin_remodeling_at_centromere	43	0.017371	0.12417	0.44437
GO_cc:go_hulc_complex	5	0.057311	0.41013	0.44443
GO_mf:go_sodium_channel_inhibitor_activity	7	0.053559	0.3836	0.44448
GO_bp:go_fatty_acyl_coa_metabolic_process	7	0.051454	0.3688	0.44452
GO_mf:go_dna_binding_transcription_activator_activity	412	0.006211	0.044524	0.44453
Curated_gene_sets:reactome_purine_catabolism	17	0.031867	0.22855	0.44455
Curated_gene_sets:doane_breast_cancer_classes_up	66	0.015504	0.11123	0.44457
GO_bp:go_positive_regulation_of_mrna_3_end_processing	11	0.033363	0.23959	0.44463
GO_bp:go_indole_containing_compound_catabolic_process	10	0.043717	0.31402	0.44464
GO_bp:go_interleukin_13_production	24	0.025899	0.18634	0.44473
GO_cc:go_region_of_cytosol	24	0.026101	0.18856	0.44495
GO_bp:go_positive_regulation_of_ubiquitin_dependent_protein_catabolic_process	95	0.011715	0.084695	0.44499
GO_bp:go_endosome_to_lysosome_transport_via_multivesicular_body_sorting_pathway	6	0.044375	0.32125	0.44507
Curated_gene_sets:reactome_selenoamino_acid_metabolism	115	0.010691	0.07752	0.44516
Curated_gene_sets:zirn_tretinoin_response_wt1_up	23	0.027831	0.20186	0.44517
Curated_gene_sets:sagiv_cd24_targets_up	22	0.023632	0.17165	0.44525
Curated_gene_sets:biocarta_tnfr2_pathway	16	0.030862	0.22429	0.44528
Curated_gene_sets:roversi_glioma_copy_number_dn	54	0.020459	0.14869	0.44528
GO_bp:go_regulation_of_melanin_biosynthetic_process	10	0.035221	0.25639	0.44537
GO_bp:go_response_to_auditory_stimulus	22	0.028726	0.20924	0.4454
GO_bp:go_corticospinal_tract_morphogenesis	7	0.052534	0.38272	0.44541
GO_cc:go_bloc_1_complex	16	0.026895	0.19598	0.44542
GO_bp:go_negative_regulation_of_protein_targeting_to_mitochondrion	6	0.040711	0.29729	0.44554
GO_bp:go_lymphocyte_activation	650	0.004921	0.035963	0.44558
Curated_gene_sets:chow_rassf1_targets_dn	30	0.01985	0.1452	0.44563
Curated_gene_sets:plasari_tgfb1_signaling_via_nfic_1hr_up	31	0.022036	0.1612	0.44563
GO_cc:go_mitochondrial_outer_membrane_translocase_complex	10	0.033958	0.2485	0.44565
Curated_gene_sets:liang_hematopoiesis_stem_cell_number_qtl	16	0.028843	0.21136	0.44573
GO_bp:go_snrna_transcription	71	0.012093	0.089034	0.44598
GO_bp:go_insulin_secretion_involved_in_cellular_response_to_glucose_stimulus	64	0.014853	0.10945	0.44603
GO_cc:go_transcription_factor_ap_1_complex	5	0.048006	0.35458	0.44615
GO_bp:go_insulin_metabolic_process	6	0.052831	0.39048	0.44619
Curated_gene_sets:greshock_cancer_copy_number_up	323	0.006627	0.048995	0.4462
GO_bp:go_regulation_of_pancreatic_juice_secretion	7	0.039556	0.29261	0.44623
GO_bp:go_cellular_response_to_oxygen_radical	25	0.02185	0.16169	0.44625
GO_bp:go_negative_regulation_of_osteoblast_proliferation	9	0.036466	0.26984	0.44625
GO_bp:go_cell_killing	153	0.009912	0.073389	0.44628
Curated_gene_sets:zamora_nos2_targets_dn	79	0.013144	0.097344	0.4463
GO_mf:go_receptor_inhibitor_activity	41	0.018886	0.13987	0.4463
GO_bp:go_regulation_of_receptor_catabolic_process	9	0.041342	0.30652	0.44636
Curated_gene_sets:reactome_rrna_processing_in_the_nucleus_and_cytosol	189	0.007932	0.05887	0.44641
Curated_gene_sets:figueroa_aml_methylation_cluster_7_up	112	0.012079	0.089905	0.44656
GO_bp:go_regulation_of_microtubule_based_process	211	0.007728	0.057514	0.44656
GO_cc:go_cytosolic_ribosome	105	0.010855	0.080788	0.44656
GO_bp:go_enzyme_linked_receptor_protein_signaling_pathway	1003	0.003879	0.028887	0.44659
GO_bp:go_estrogen_biosynthetic_process	13	0.030558	0.22873	0.44686
Curated_gene_sets:delys_thyroid_cancer_dn	230	0.008411	0.063011	0.4469
GO_cc:go_sodium_channel_complex	23	0.028158	0.21096	0.44691
GO_cc:go_endonuclease_complex	30	0.020812	0.15607	0.44696
Curated_gene_sets:bandres_response_to_carmustin_without_mgmt_48hr_up	18	0.026618	0.19969	0.44698
GO_bp:go_activation_of_protein_kinase_a_activity	17	0.027493	0.20636	0.44701
GO_bp:go_cellular_lipid_metabolic_process	869	0.004033	0.030285	0.44704
GO_bp:go_cellular_biogenic_amine_metabolic_process	53	0.017241	0.12951	0.44705
GO_bp:go_monocarboxylic_acid_transport	158	0.009568	0.071925	0.44709
GO_bp:go_response_to_heparin	6	0.055805	0.41954	0.44709
GO_bp:go_sister_chromatid_cohesion	55	0.014914	0.11216	0.44711
Curated_gene_sets:biocarta_il2rb_pathway	37	0.019159	0.14418	0.44715
Curated_gene_sets:kang_doxorubicin_resistance_dn	19	0.026788	0.20203	0.44726
GO_bp:go_regulation_of_type_i_interferon_mediated_signaling_pathway	30	0.021774	0.16424	0.44726
Curated_gene_sets:pid_erbb_network_pathway	16	0.032327	0.24394	0.44729
Curated_gene_sets:reactome_choline_catabolism	6	0.048601	0.36689	0.44731
GO_bp:go_choline_catabolic_process	6	0.048601	0.36689	0.44731
GO_bp:go_ribosomal_protein_import_into_nucleus	8	0.046639	0.35283	0.44742
GO_bp:go_saliva_secretion	13	0.038109	0.28829	0.44742
GO_bp:go_iron_sulfur_cluster_assembly	20	0.023635	0.17901	0.44748
Curated_gene_sets:verrecchia_response_to_tgfb1_c2	21	0.025354	0.1921	0.4475
Curated_gene_sets:biocarta_lectin_pathway	12	0.033485	0.25382	0.44752
GO_mf:go_interleukin_2_receptor_binding	5	0.044533	0.33812	0.44761
GO_bp:go_mesenchymal_to_epithelial_transition	20	0.029905	0.2276	0.44773
GO_bp:go_positive_regulation_of_tolerance_induction	10	0.041118	0.31309	0.44776
Curated_gene_sets:reactome_regulation_of_lipid_metabolism_by_peroxisome_proliferator_activated_receptor_alpha_pparalpha	119	0.010335	0.078748	0.44779
GO_bp:go_protein_localization_to_early_endosome	11	0.037823	0.28861	0.44787
Curated_gene_sets:dacosta_uv_response_via_ercc3_up	310	0.006113	0.046777	0.44801
GO_bp:go_regulation_of_cd40_signaling_pathway	6	0.039902	0.30554	0.44805
GO_bp:go_negative_regulation_of_cytokine_production	256	0.007085	0.0544	0.44819
Curated_gene_sets:shaffer_irf4_targets_in_activated_b_lymphocyte	79	0.012617	0.096897	0.4482
GO_bp:go_positive_regulation_of_toll_like_receptor_4_signaling_pathway	9	0.036505	0.28038	0.4482
GO_bp:go_trophectodermal_cell_differentiation	15	0.028976	0.2227	0.44824
GO_bp:go_natural_killer_cell_activation	86	0.012661	0.097321	0.44825
GO_mf:go_p_p_bond_hydrolysis_driven_protein_transmembrane_transporter_activity	7	0.041322	0.3177	0.44826
GO_bp:go_detoxification	122	0.010798	0.083059	0.44828
GO_mf:go_bmp_binding	10	0.03487	0.26829	0.4483
GO_cc:go_plasma_membrane_protein_complex	566	0.005106	0.039312	0.44833
Curated_gene_sets:lin_npas4_targets_up	167	0.008726	0.06728	0.4484
Curated_gene_sets:reactome_apc_c:cdc20_mediated_degradation_of_cyclin_b	23	0.019887	0.15343	0.44844
Curated_gene_sets:figueroa_aml_methylation_cluster_5_dn	45	0.018728	0.14468	0.4485
GO_cc:go_smn_complex	10	0.033592	0.25951	0.4485
GO_bp:go_skeletal_muscle_cell_proliferation	15	0.029444	0.22753	0.44852
GO_bp:go_disruption_of_cells_of_other_organism_involved_in_symbiotic_interaction	17	0.027276	0.21097	0.44857
GO_bp:go_regulation_of_toll_like_receptor_4_signaling_pathway	19	0.024586	0.19168	0.44897
Curated_gene_sets:reactome_rho_gtpases_activate_pkns	76	0.014683	0.1148	0.44911
Curated_gene_sets:figueroa_aml_methylation_cluster_1_dn	44	0.017447	0.13654	0.44916
GO_bp:go_monosaccharide_biosynthetic_process	92	0.010695	0.083721	0.44917
GO_cc:go_outer_membrane	205	0.007536	0.05913	0.44929
Curated_gene_sets:nikolsky_breast_cancer_19q13.4_amplicon	7	0.065111	0.5114	0.44934
Curated_gene_sets:reactome_hydrolysis_of_lpc	9	0.040087	0.31485	0.44934
Curated_gene_sets:reactome_activation_of_smo	18	0.026168	0.20581	0.44941
GO_cc:go_acrosomal_membrane	23	0.023574	0.1859	0.44955
GO_bp:go_cell_death_in_response_to_hydrogen_peroxide	26	0.019722	0.15577	0.44962
Curated_gene_sets:shipp_dlbcl_vs_follicular_lymphoma_up	45	0.015228	0.12031	0.44964
GO_bp:go_cell_cell_signaling_involved_in_cardiac_conduction	30	0.022424	0.17726	0.44967
GO_bp:go_short_chain_fatty_acid_catabolic_process	9	0.030472	0.24147	0.44979
Curated_gene_sets:kegg_progesterone_mediated_oocyte_maturation	86	0.011406	0.090481	0.44984
GO_bp:go_entrainment_of_circadian_clock_by_photoperiod	20	0.023884	0.18953	0.44986
GO_mf:go_camp_binding	23	0.023733	0.18857	0.44992
GO_bp:go_negative_regulation_of_b_cell_proliferation	16	0.027536	0.21988	0.45017
Curated_gene_sets:biocarta_fcer1_pathway	39	0.017339	0.13861	0.45023
Curated_gene_sets:ginestier_breast_cancer_znf217_amplified_dn	318	0.005773	0.046289	0.45037
GO_bp:go_positive_regulation_of_cellular_protein_catabolic_process	142	0.008703	0.069893	0.45045
Curated_gene_sets:frasor_response_to_serm_or_fulvestrant_dn	50	0.014302	0.11493	0.45048
GO_bp:go_regulation_of_luteinizing_hormone_secretion	7	0.047612	0.38317	0.45056
GO_bp:go_cellular_response_to_topologically_incorrect_protein	155	0.008211	0.066156	0.45061
GO_bp:go_cofactor_biosynthetic_process	206	0.007287	0.058711	0.45062
GO_bp:go_response_to_prostaglandin	30	0.020813	0.16849	0.45085
GO_mf:go_modified_amino_acid_binding	86	0.011673	0.094655	0.45092
GO_bp:go_growth_plate_cartilage_chondrocyte_differentiation	24	0.023954	0.19442	0.45097
Curated_gene_sets:reactome_adp_signalling_through_p2y_purinoceptor_1	25	0.023646	0.19233	0.45108
GO_bp:go_negative_regulation_of_hippo_signaling	8	0.043717	0.35597	0.45113
GO_bp:go_positive_regulation_of_membrane_potential	13	0.031193	0.25423	0.45118
GO_mf:go_hydrolase_activity_acting_on_carbon_nitrogen_but_not_peptide_bonds_in_linear_amidines	10	0.037448	0.30542	0.45121
GO_bp:go_micturition	7	0.038278	0.31277	0.4513
GO_bp:go_regulation_of_synaptic_vesicle_transport	85	0.011269	0.092302	0.45142
GO_cc:go_dense_core_granule	19	0.026632	0.21871	0.45154
GO_bp:go_organic_hydroxy_compound_biosynthetic_process	253	0.006656	0.054782	0.45165
GO_bp:go_equilibrioception	7	0.042179	0.34722	0.45166
Curated_gene_sets:reactome_intraflagellar_transport	55	0.015135	0.12473	0.45171
GO_bp:go_organophosphate_metabolic_process	528	0.004567	0.037649	0.45172
Curated_gene_sets:welcsh_brca1_targets_dn	139	0.008157	0.067288	0.45176
GO_mf:go_annealing_activity	13	0.028282	0.23331	0.45176
GO_cc:go_intrinsic_component_of_golgi_membrane	66	0.012392	0.10273	0.45199
GO_mf:go_aldehyde_dehydrogenase_nad_p_plus_activity	6	0.043932	0.36504	0.4521
GO_mf:go_ligase_activity_forming_carbon_sulfur_bonds	40	0.0157	0.13052	0.45213
Curated_gene_sets:reactome_keratan_sulfate_degradation	13	0.028022	0.23302	0.45214
GO_bp:go_negative_regulation_of_cell_development	322	0.006082	0.050729	0.45229
GO_bp:go_nucleoside_catabolic_process	32	0.019047	0.15889	0.45229
GO_cc:go_axonal_growth_cone	26	0.020711	0.17303	0.45236
Curated_gene_sets:reactome_cellular_hexose_transport	21	0.023832	0.19949	0.45246
GO_bp:go_positive_regulation_of_ossification	81	0.012099	0.10137	0.4525
GO_bp:go_galactolipid_biosynthetic_process	6	0.035189	0.29483	0.4525
GO_bp:go_male_sex_differentiation	154	0.008681	0.07275	0.45251
GO_mf:go_double_stranded_rna_binding	74	0.011418	0.095769	0.45255
GO_bp:go_modification_of_postsynaptic_structure	15	0.028773	0.24229	0.45274
GO_bp:go_regulation_of_multi_organism_process	392	0.005284	0.044575	0.45282
GO_bp:go_exocytic_process	81	0.011131	0.093955	0.45285
GO_bp:go_cellular_iron_ion_homeostasis	62	0.012775	0.10799	0.45291
Curated_gene_sets:farmer_breast_cancer_cluster_7	20	0.023051	0.19504	0.45296
GO_cc:go_stereocilium_tip	17	0.025114	0.21265	0.45299
GO_cc:go_golgi_apparatus	1531	0.002685	0.022816	0.45316
Curated_gene_sets:amit_egf_response_60_hela	46	0.01592	0.13541	0.4532
GO_bp:go_thalamus_development	14	0.030428	0.25914	0.45326
GO_cc:go_nucleolar_part	176	0.007456	0.063508	0.45327
GO_bp:go_smoothened_signaling_pathway_involved_in_ventral_spinal_cord_patterning	7	0.046605	0.39707	0.45328
GO_bp:go_positive_regulation_of_receptor_recycling	14	0.024388	0.20781	0.45329
GO_cc:go_u2af	5	0.039428	0.33612	0.45331
Curated_gene_sets:roessler_liver_cancer_metastasis_dn	50	0.014301	0.12198	0.45333
GO_bp:go_adenylate_cyclase_activating_dopamine_receptor_signaling_pathway	10	0.035797	0.30543	0.45335
GO_bp:go_positive_regulation_of_interleukin_23_production	5	0.049715	0.42432	0.45337
Curated_gene_sets:biocarta_mpr_pathway	21	0.022916	0.19588	0.45344
Curated_gene_sets:kim_tial1_targets	31	0.019365	0.16574	0.4535
GO_bp:go_negative_regulation_of_epithelial_cell_proliferation_involved_in_prostate_gland_development	6	0.038985	0.33475	0.45364
Curated_gene_sets:ramalho_stemness_up	193	0.006945	0.059951	0.45389
Curated_gene_sets:shedden_lung_cancer_good_survival_a5	67	0.011535	0.099763	0.45397
GO_bp:go_regulation_of_apoptotic_signaling_pathway	389	0.005023	0.043486	0.45402
Curated_gene_sets:reactome_synthesis_of_pe	13	0.028015	0.24269	0.45405
GO_bp:go_regulation_of_cd4_positive_alpha_beta_t_cell_activation	57	0.013691	0.11859	0.45405
GO_bp:go_regulation_of_glucose_transmembrane_transport	74	0.011401	0.099048	0.45418
GO_bp:go_positive_regulation_of_peptidyl_serine_phosphorylation	104	0.010438	0.090764	0.45422
Curated_gene_sets:nakajima_eosinophil	25	0.022273	0.19403	0.45431
GO_cc:go_compact_myelin	14	0.027134	0.23706	0.45444
Curated_gene_sets:servitja_islet_hnf1a_targets_up	161	0.008491	0.074209	0.45445
Curated_gene_sets:phong_tnf_targets_up	63	0.013597	0.11882	0.45445
GO_bp:go_negative_regulation_of_stem_cell_differentiation	20	0.02214	0.19346	0.45445
GO_mf:go_nucleoside_triphosphate_diphosphatase_activity	10	0.030846	0.2704	0.45459
GO_mf:go_nucleoside_kinase_activity	9	0.036822	0.32293	0.45461
Curated_gene_sets:vantveer_breast_cancer_brca1_up	39	0.015345	0.13476	0.45467
Curated_gene_sets:martin_nfkb_targets_up	40	0.014563	0.12797	0.4547
Curated_gene_sets:delaserna_targets_of_myod_and_smarca4	11	0.028794	0.25334	0.45476
GO_bp:go_c_terminal_protein_deglutamylation	4	0.047869	0.42186	0.45483
GO_mf:go_calcium_dependent_protein_serine_threonine_phosphatase_activity	7	0.032381	0.28538	0.45483
GO_bp:go_stress_granule_disassembly	5	0.037647	0.33216	0.45488
GO_mf:go_polysaccharide_binding	22	0.024136	0.21337	0.45497
GO_bp:go_regulation_of_defense_response_to_virus_by_host	35	0.016822	0.14884	0.45501
Curated_gene_sets:reactome_rna_polymerase_i_transcription	92	0.010436	0.092431	0.45505
GO_bp:go_behavioral_response_to_pain	13	0.025214	0.22417	0.45522
GO_bp:go_peroxisomal_transport	70	0.01092	0.097221	0.45529
Curated_gene_sets:pid_myc_activ_pathway	78	0.011026	0.098521	0.45545
GO_bp:go_regulation_of_heterotypic_cell_cell_adhesion	25	0.021505	0.1922	0.45546
GO_bp:go_peroxisome_organization	80	0.010287	0.092167	0.45556
GO_bp:go_receptor_biosynthetic_process	25	0.018549	0.16618	0.45556
GO_bp:go_programmed_cell_death_involved_in_cell_development	12	0.032263	0.28921	0.45559
Curated_gene_sets:reactome_antiviral_mechanism_by_ifn_stimulated_genes	82	0.01014	0.090943	0.45561
GO_mf:go_satellite_dna_binding	8	0.037068	0.33245	0.45561
Curated_gene_sets:chassot_skin_wound	11	0.033214	0.29903	0.45578
GO_bp:go_neuron_intrinsic_apoptotic_signaling_pathway_in_response_to_oxidative_stress	8	0.02868	0.2585	0.45583
Curated_gene_sets:thum_systolic_heart_failure_dn	186	0.007187	0.064788	0.45584
GO_bp:go_rna_5_end_processing	22	0.018518	0.16698	0.45585
GO_bp:go_macroautophagy	290	0.005539	0.050055	0.45595
GO_bp:go_vasculogenesis	74	0.012166	0.10998	0.45596
GO_bp:go_modification_of_postsynaptic_actin_cytoskeleton	10	0.034551	0.31243	0.45597
GO_mf:go_y_form_dna_binding	5	0.048718	0.44111	0.45603
GO_bp:go_dna_double_strand_break_processing	24	0.022972	0.20833	0.4561
GO_mf:go_cation_channel_activity	314	0.005803	0.05265	0.45612
GO_bp:go_positive_regulation_of_telomere_capping	17	0.021744	0.19737	0.45614
GO_bp:go_sa_node_cell_to_atrial_cardiac_muscle_cell_communication	10	0.034831	0.31706	0.45626
GO_bp:go_fructose_1_6_bisphosphate_metabolic_process	10	0.031777	0.28965	0.45632
GO_bp:go_regulation_of_protein_autoubiquitination	5	0.040017	0.36485	0.45633
GO_bp:go_cellular_response_to_interferon_alpha	10	0.032313	0.29523	0.45642
Curated_gene_sets:kaab_failed_heart_atrium_up	35	0.015887	0.14551	0.45653
GO_mf:go_insulin_like_growth_factor_i_binding	13	0.032601	0.29869	0.45654
GO_bp:go_citrate_transport	6	0.041441	0.37988	0.45657
GO_mf:go_citrate_transmembrane_transporter_activity	6	0.041441	0.37988	0.45657
Curated_gene_sets:xu_gh1_autocrine_targets_up	186	0.006974	0.063948	0.45658
GO_bp:go_regulation_of_nuclear_division	205	0.006412	0.058829	0.45661
GO_bp:go_positive_regulation_of_lipid_storage	22	0.0217	0.19909	0.45661
Curated_gene_sets:reactome_thromboxane_signalling_through_tp_receptor	23	0.021494	0.19753	0.45668
Curated_gene_sets:zwang_egf_persistently_dn	59	0.011885	0.10935	0.45673
GO_bp:go_negative_regulation_of_receptor_binding	12	0.027729	0.25514	0.45673
Curated_gene_sets:winter_hypoxia_up	95	0.009262	0.085538	0.45689
GO_bp:go_positive_regulation_of_tyrosine_phosphorylation_of_stat_protein	66	0.011643	0.10769	0.45695
Curated_gene_sets:cromer_tumorigenesis_up	55	0.013873	0.12833	0.45696
GO_bp:go_regulation_of_histone_deacetylation	24	0.018542	0.17191	0.45706
GO_bp:go_artery_smooth_muscle_contraction	8	0.041329	0.3833	0.45707
GO_bp:go_actin_filament_based_process	724	0.003633	0.033741	0.45713
Curated_gene_sets:lein_neuron_markers	65	0.011761	0.10956	0.45726
Curated_gene_sets:kegg_huntingtons_disease	173	0.006801	0.063413	0.4573
Curated_gene_sets:abramson_interact_with_aire	44	0.012842	0.1203	0.4575
Curated_gene_sets:lopez_mesothelioma_survival_overall_up	8	0.02983	0.27977	0.45754
GO_cc:go_endolysosome	21	0.020341	0.19104	0.4576
GO_mf:go_ammonium_transmembrane_transporter_activity	31	0.017742	0.16665	0.45761
GO_bp:go_regulation_of_cell_size	173	0.007022	0.065994	0.45763
Curated_gene_sets:nguyen_notch1_targets_dn	82	0.010448	0.098326	0.45769
GO_bp:go_neuromuscular_synaptic_transmission	30	0.016882	0.15938	0.45782
GO_bp:go_coagulation	333	0.005282	0.049961	0.45791
Curated_gene_sets:graessmann_response_to_mc_and_doxorubicin_dn	738	0.003292	0.031228	0.45803
Curated_gene_sets:kegg_glioma	66	0.011052	0.10514	0.45814
GO_bp:go_epithelial_tube_branching_involved_in_lung_morphogenesis	29	0.017448	0.16618	0.45819
Curated_gene_sets:thillainadesan_znf217_targets_dn	8	0.032266	0.30812	0.4583
Curated_gene_sets:reactome_caspase_activation_via_extrinsic_apoptotic_signalling_pathway	26	0.017581	0.16833	0.45841
Curated_gene_sets:biocarta_reelin_pathway	7	0.037002	0.35436	0.45842
Curated_gene_sets:gross_hypoxia_via_elk3_and_hif1a_up	142	0.007782	0.074899	0.45862
GO_bp:go_positive_regulation_of_rna_biosynthetic_process	1575	0.002372	0.022862	0.45868
GO_bp:go_signal_transduction_involved_in_cell_cycle_checkpoint	73	0.01073	0.10372	0.4588
GO_mf:go_dna_n_glycosylase_activity	14	0.024455	0.23715	0.45893
Curated_gene_sets:gross_hypoxia_via_hif1a_dn	107	0.008844	0.085845	0.45897
Curated_gene_sets:dasu_il6_signaling_scar_dn	16	0.025053	0.24371	0.45906
GO_bp:go_regulation_of_cellular_carbohydrate_metabolic_process	114	0.008458	0.082749	0.4593
GO_bp:go_actin_filament_based_transport	8	0.028247	0.27662	0.45933
GO_bp:go_cellular_response_to_carbohydrate_stimulus	140	0.007409	0.072748	0.45944
GO_cc:go_glial_cell_projection	24	0.016923	0.16729	0.45971
Curated_gene_sets:kegg_non_small_cell_lung_cancer	55	0.011511	0.11388	0.45974
Curated_gene_sets:reactome_notch3_activation_and_transmission_of_signal_to_the_nucleus	25	0.016784	0.16671	0.4599
Curated_gene_sets:bruneau_septation_ventricular	10	0.023652	0.23558	0.46001
GO_bp:go_g1_to_g0_transition	10	0.024254	0.2416	0.46002
GO_cc:go_transcription_factor_tfiiib_complex	6	0.031676	0.31559	0.46003
GO_bp:go_t_cell_proliferation	177	0.006762	0.06742	0.46006
GO_bp:go_tight_junction_organization	55	0.011308	0.11293	0.46012
GO_bp:go_negative_regulation_of_guanyl_nucleotide_exchange_factor_activity	5	0.041897	0.41859	0.46014
GO_bp:go_histone_h4_acetylation	66	0.01032	0.10318	0.46017
Curated_gene_sets:holleman_asparaginase_resistance_all_up	24	0.018295	0.18415	0.46043
Curated_gene_sets:reactome_tp53_regulates_transcription_of_additional_cell_cycle_genes_whose_exact_role_in_the_p53_pathway_remain_uncertain	21	0.018835	0.1896	0.46043
GO_bp:go_regulation_of_lymphocyte_apoptotic_process	55	0.011101	0.11175	0.46043
GO_bp:go_antigen_receptor_mediated_signaling_pathway	236	0.00558	0.056215	0.46047
GO_bp:go_telomere_maintenance_via_semi_conservative_replication	28	0.015108	0.15231	0.46049
Curated_gene_sets:li_cytidine_analogs_cyctotoxicity	14	0.021685	0.21904	0.46057
GO_bp:go_positive_regulation_of_transcription_from_rna_polymerase_ii_promoter_in_response_to_heat_stress	4	0.036884	0.37272	0.46059
GO_cc:go_mitochondrial_protein_complex	257	0.005049	0.051052	0.46061
Curated_gene_sets:gazda_diamond_blackfan_anemia_myeloid_up	30	0.01608	0.16262	0.46062
GO_bp:go_negative_regulation_of_collateral_sprouting	9	0.032104	0.32508	0.46067
Curated_gene_sets:kegg_linoleic_acid_metabolism	29	0.016063	0.16272	0.46068
GO_bp:go_regulation_of_mrna_processing	132	0.006574	0.066651	0.46072
Curated_gene_sets:baker_hematopoesis_stat1_targets	12	0.024137	0.24524	0.4608
Curated_gene_sets:kyng_response_to_h2o2_via_ercc6_dn	44	0.012575	0.12789	0.46084
GO_bp:go_positive_regulation_of_glucose_metabolic_process	24	0.019387	0.19762	0.46092
GO_bp:go_leukocyte_mediated_immunity	769	0.003152	0.03213	0.46093
GO_bp:go_amino_sugar_catabolic_process	8	0.030886	0.31514	0.46096
Curated_gene_sets:reactome_activated_pkn1_stimulates_transcription_of_ar_androgen_receptor_regulated_genes_klk2_and_klk3	49	0.014367	0.14687	0.46104
GO_bp:go_maintenance_of_organelle_location	11	0.019918	0.20401	0.46111
Curated_gene_sets:le_egr2_targets_up	108	0.00835	0.085564	0.46113
GO_bp:go_regulation_of_cardioblast_differentiation	8	0.03238	0.33244	0.4612
GO_bp:go_protein_transport_along_microtubule	67	0.010137	0.10427	0.46128
Curated_gene_sets:kamikubo_myeloid_mn1_network	18	0.02157	0.22202	0.4613
Curated_gene_sets:hoelzel_nf1_targets_dn	108	0.009023	0.092971	0.46134
GO_bp:go_positive_regulation_of_pinocytosis	6	0.025648	0.26422	0.46134
GO_cc:go_nuclear_transcriptional_repressor_complex	28	0.015753	0.16331	0.46158
Curated_gene_sets:burton_adipogenesis_3	102	0.008037	0.083338	0.46159
GO_mf:go_cyclin_dependent_protein_kinase_activity	30	0.014503	0.15061	0.46164
GO_bp:go_glycerophospholipid_catabolic_process	23	0.018	0.18704	0.46167
GO_cc:go_excitatory_synapse	48	0.012911	0.13424	0.46169
GO_mf:go_endopeptidase_regulator_activity	176	0.007209	0.074948	0.46169
GO_bp:go_positive_regulation_of_dna_damage_response_signal_transduction_by_p53_class_mediator	14	0.024153	0.25148	0.46174
GO_bp:go_regulation_of_lipophagy	5	0.041033	0.42869	0.46187
GO_bp:go_mitotic_dna_replication_checkpoint	10	0.022734	0.23753	0.46188
Curated_gene_sets:valk_aml_with_flt3_itd	38	0.013538	0.14153	0.4619
Curated_gene_sets:reactome_activation_of_the_phototransduction_cascade	11	0.023963	0.2506	0.46191
Curated_gene_sets:hofmann_myelodysplastic_syndrom_high_risk_up	10	0.025697	0.26952	0.46202
GO_bp:go_autophagic_cell_death	8	0.029218	0.30645	0.46202
GO_mf:go_laminin_1_binding	6	0.037077	0.38947	0.46208
GO_bp:go_protein_localization_to_endoplasmic_reticulum_exit_site	7	0.026836	0.28239	0.46215
GO_mf:go_cytoskeletal_protein_binding	938	0.00277	0.029159	0.46216
Curated_gene_sets:reactome_apoptosis_induced_dna_fragmentation	13	0.022668	0.23871	0.46217
GO_mf:go_sphingosine_n_acyltransferase_activity	7	0.031447	0.33276	0.46236
GO_bp:go_regulation_of_triglyceride_metabolic_process	8	0.028863	0.3055	0.46237
Curated_gene_sets:sarrio_epithelial_mesenchymal_transition_dn	147	0.006721	0.071154	0.46238
GO_bp:go_motor_neuron_axon_guidance	24	0.017826	0.18933	0.46249
GO_bp:go_positive_regulation_of_signaling_receptor_activity	38	0.012839	0.13661	0.46256
Curated_gene_sets:gentile_uv_high_dose_dn	287	0.00507	0.054046	0.46263
GO_mf:go_alpha_amylase_activity_releasing_maltohexaose_	5	0.043599	0.46585	0.46272
GO_mf:go_intracellular_calcium_activated_chloride_channel_activity	16	0.021192	0.22694	0.4628
Curated_gene_sets:riz_erythroid_differentiation	80	0.008553	0.091616	0.46281
Curated_gene_sets:reactome_ion_homeostasis	54	0.010683	0.11471	0.4629
Curated_gene_sets:huang_gata2_targets_up	145	0.006786	0.073031	0.46298
GO_mf:go_macromolecule_transmembrane_transporter_activity	22	0.016291	0.17542	0.46301
GO_bp:go_negative_regulation_of_cellular_catabolic_process	231	0.005151	0.05561	0.4631
Curated_gene_sets:hoffmann_small_pre_bii_to_immature_b_lymphocyte_dn	36	0.014937	0.16147	0.46315
GO_mf:go_ubiquitin_ligase_inhibitor_activity	5	0.037295	0.40576	0.46338
GO_bp:go_apical_protein_localization	11	0.022916	0.24943	0.4634
GO_bp:go_dna_ligation	17	0.01911	0.20822	0.46344
GO_bp:go_gastric_acid_secretion	17	0.020462	0.22342	0.46351
GO_mf:go_alpha_tubulin_binding	31	0.015236	0.16643	0.46353
GO_bp:go_thymus_development	46	0.012092	0.13231	0.46359
Curated_gene_sets:takeda_targets_of_nup98_hoxa9_fusion_6hr_dn	43	0.01189	0.13014	0.4636
Curated_gene_sets:gazda_diamond_blackfan_anemia_erythroid_dn	445	0.003607	0.039524	0.46365
GO_bp:go_cardiac_ventricle_formation	10	0.027724	0.30381	0.46365
GO_bp:go_regulation_of_nucleocytoplasmic_transport	106	0.007566	0.083037	0.4637
Curated_gene_sets:mullighan_npm1_mutated_signature_1_up	254	0.004987	0.054745	0.46371
Curated_gene_sets:haegerstrand_response_to_imatinib	9	0.028724	0.31664	0.46386
GO_bp:go_apoptotic_chromosome_condensation	5	0.029242	0.32262	0.46389
Curated_gene_sets:dazard_response_to_uv_nhek_up	217	0.005295	0.05849	0.46393
GO_bp:go_cdp_choline_pathway	7	0.032608	0.36201	0.46411
GO_bp:go_positive_regulation_of_creb_transcription_factor_activity	18	0.019186	0.21319	0.46415
GO_cc:go_eukaryotic_translation_initiation_factor_4f_complex	13	0.020927	0.23285	0.46419
Curated_gene_sets:hernandez_mitotic_arrest_by_docetaxel_2_up	61	0.010097	0.11271	0.46431
GO_cc:go_interstitial_matrix	12	0.024727	0.27599	0.46431
GO_mf:go_ubiquitin_like_protein_binding	96	0.007317	0.081706	0.46432
GO_bp:go_cell_activation	1341	0.002261	0.025273	0.46435
GO_bp:go_vesicle_transport_along_actin_filament	5	0.029973	0.33516	0.46437
Curated_gene_sets:chen_etv5_targets_sertoli	24	0.01707	0.19116	0.46442
GO_bp:go_natural_killer_cell_chemotaxis	11	0.022568	0.25278	0.46443
Curated_gene_sets:buytaert_photodynamic_therapy_stress_dn	646	0.003015	0.033849	0.46451
GO_bp:go_positive_regulation_of_respiratory_burst	6	0.039319	0.44168	0.46453
GO_bp:go_negative_regulation_of_activin_receptor_signaling_pathway	10	0.02659	0.29893	0.46456
GO_bp:go_synaptic_growth_at_neuromuscular_junction	10	0.027881	0.3135	0.46457
Curated_gene_sets:pid_il8_cxcr1_pathway	28	0.015663	0.17651	0.46465
GO_bp:go_tor_signaling	113	0.006764	0.076265	0.46467
GO_bp:go_macromolecule_methylation	298	0.004302	0.048509	0.46467
Curated_gene_sets:grasemann_retinoblastoma_with_6p_amplification	15	0.01992	0.22559	0.46482
Curated_gene_sets:lee_aging_neocortex_dn	67	0.009126	0.10357	0.46489
GO_mf:go_methyl_cpg_binding	22	0.015781	0.17927	0.46493
GO_mf:go_histone_deacetylase_activity_h3_k14_specific_	10	0.026932	0.30614	0.46495
GO_bp:go_regulation_of_sequestering_of_triglyceride	12	0.024013	0.27319	0.46498
GO_bp:go_macrophage_chemotaxis	35	0.012793	0.14572	0.46502
GO_bp:go_bone_morphogenesis	110	0.008001	0.091739	0.46525
Curated_gene_sets:kim_germinal_center_t_helper_dn	12	0.021092	0.24196	0.46527
Curated_gene_sets:krishnan_furin_targets_up	8	0.023887	0.27473	0.46536
Curated_gene_sets:biocarta_bbcell_pathway	9	0.030319	0.34993	0.46548
GO_bp:go_negative_regulation_of_response_to_drug	26	0.013907	0.16082	0.46554
Curated_gene_sets:nikolsky_breast_cancer_22q13_amplicon	17	0.033871	0.39212	0.46558
Curated_gene_sets:lee_liver_cancer_survival_dn	178	0.005536	0.064116	0.4656
Curated_gene_sets:yagi_aml_with_t_9_11_translocation	129	0.006575	0.076428	0.46572
Curated_gene_sets:purbey_targets_of_ctbp1_and_satb1_dn	159	0.005805	0.067499	0.46573
GO_cc:go_membrane_protein_complex	1144	0.002256	0.026247	0.46576
GO_cc:go_cytoskeleton_of_presynaptic_active_zone	6	0.037443	0.43588	0.46577
GO_bp:go_macrophage_proliferation	6	0.033522	0.39075	0.46582
GO_bp:go_microglial_cell_proliferation	6	0.033522	0.39075	0.46582
GO_bp:go_natural_killer_cell_cytokine_production	8	0.029173	0.34029	0.46584
GO_mf:go_disordered_domain_specific_binding	30	0.014751	0.17211	0.46585
GO_mf:go_protein_hormone_receptor_activity	18	0.018889	0.22072	0.4659
GO_mf:go_adrenergic_receptor_activity	16	0.019275	0.22527	0.46591
Curated_gene_sets:moreira_response_to_tsa_up	27	0.013371	0.15632	0.46592
Curated_gene_sets:reactome_negative_regulation_of_activity_of_tfap2_ap_2_family_transcription_factors	10	0.023317	0.27344	0.46602
Curated_gene_sets:nikolsky_breast_cancer_12q24_amplicon	15	0.024645	0.28999	0.46614
GO_cc:go_pigment_granule	105	0.006883	0.081348	0.46629
Curated_gene_sets:reactome_cytokine_signaling_in_immune_system	843	0.002613	0.031101	0.46653
GO_bp:go_myd88_dependent_toll_like_receptor_signaling_pathway	37	0.012132	0.14443	0.46653
GO_mf:go_inorganic_phosphate_transmembrane_transporter_activity	5	0.037453	0.44588	0.46653
Curated_gene_sets:graham_cml_dividing_vs_normal_quiescent_dn	89	0.007989	0.095203	0.46656
GO_bp:go_response_to_steroid_hormone	384	0.003781	0.045368	0.46679
GO_cc:go_tertiary_granule	164	0.005765	0.069199	0.46681
GO_cc:go_prefoldin_complex	7	0.025979	0.31391	0.46702
Curated_gene_sets:grade_colon_vs_rectal_cancer_dn	53	0.009988	0.1208	0.46705
GO_cc:go_palmitoyltransferase_complex	12	0.021715	0.26398	0.46722
Curated_gene_sets:reactome_glycerophospholipid_catabolism	7	0.029018	0.35369	0.46731
Curated_gene_sets:moreaux_b_lymphocyte_maturation_by_taci_up	80	0.007811	0.095427	0.46738
GO_bp:go_negative_regulation_of_epithelial_cell_differentiation_involved_in_kidney_development	5	0.035806	0.43816	0.46744
GO_cc:go_rna_polymerase_ii_transcription_repressor_complex	5	0.033864	0.41442	0.46744
GO_bp:go_regulation_of_signaling_receptor_activity	584	0.003173	0.03912	0.46768
GO_mf:go_lipoprotein_transporter_activity	7	0.030094	0.37108	0.46768
GO_bp:go_actin_filament_reorganization	9	0.022978	0.28359	0.46771
GO_bp:go_taxis	623	0.003072	0.037935	0.46773
Curated_gene_sets:reactome_signal_amplification	32	0.013172	0.16279	0.46776
Curated_gene_sets:reactome_hiv_life_cycle	148	0.005326	0.066011	0.46785
Curated_gene_sets:reactome_vegfr2_mediated_vascular_permeability	27	0.014695	0.18216	0.46785
Curated_gene_sets:hoshida_liver_cancer_subclass_s3	267	0.004289	0.053406	0.46799
Curated_gene_sets:reactome_synthesis_of_very_long_chain_fatty_acyl_coas	24	0.015038	0.1876	0.46805
GO_bp:go_regulation_of_ubiquitin_dependent_protein_catabolic_process	146	0.005539	0.069134	0.46807
Curated_gene_sets:faelt_b_cll_with_vh3_21_up	42	0.010109	0.1262	0.46808
GO_bp:go_synaptic_vesicle_localization	162	0.005437	0.067934	0.46811
GO_cc:go_cell_body_fiber	7	0.028946	0.364	0.46831
GO_bp:go_egg_activation	5	0.0316	0.39874	0.46842
GO_bp:go_positive_regulation_of_fat_cell_differentiation	61	0.009042	0.11444	0.46851
GO_bp:go_interspecies_interaction_between_organisms	919	0.00227	0.028863	0.46865
GO_bp:go_vagina_development	10	0.02196	0.27942	0.46868
GO_mf:go_extracellularly_glycine_gated_chloride_channel_activity	5	0.035781	0.45522	0.46868
GO_cc:go_photoreceptor_inner_segment	50	0.010118	0.12898	0.46874
GO_bp:go_mitotic_spindle_midzone_assembly	7	0.024394	0.31135	0.46878
GO_bp:go_muscle_atrophy	12	0.017689	0.22604	0.46881
Curated_gene_sets:smid_breast_cancer_erbb2_up	139	0.005888	0.075279	0.46883
GO_bp:go_negative_regulation_of_insulin_secretion_involved_in_cellular_response_to_glucose_stimulus	9	0.022246	0.28448	0.46883
Curated_gene_sets:biocarta_pgc1a_pathway	15	0.016759	0.21449	0.46886
Curated_gene_sets:lian_lipa_targets_6m	75	0.008774	0.11244	0.4689
Curated_gene_sets:matzuk_luteal_genes	8	0.023575	0.30307	0.469
Curated_gene_sets:sig_regulation_of_the_actin_cytoskeleton_by_rho_gtpases	35	0.011373	0.14637	0.46903
GO_bp:go_axon_midline_choice_point_recognition	5	0.035943	0.46304	0.46906
Curated_gene_sets:verrecchia_response_to_tgfb1_c1	19	0.014344	0.18501	0.4691
GO_bp:go_fertilization	166	0.005188	0.067057	0.46917
GO_cc:go_mhc_class_ii_protein_complex	14	0.02443	0.3163	0.46922
GO_mf:go_transforming_growth_factor_beta_receptor_cytoplasmic_mediator_activity	10	0.025665	0.33271	0.46926
Curated_gene_sets:pid_fcer1_pathway	59	0.008352	0.10885	0.46942
Curated_gene_sets:reactome_dap12_signaling	30	0.010577	0.13814	0.46948
Curated_gene_sets:lien_breast_carcinoma_metaplastic	33	0.013267	0.17339	0.46951
GO_bp:go_positive_regulation_of_cell_cycle	383	0.003447	0.045123	0.46955
GO_bp:go_sugar_mediated_signaling_pathway	6	0.023061	0.30231	0.4696
Curated_gene_sets:reactome_fgfr3_ligand_binding_and_activation	13	0.020026	0.26269	0.46962
GO_mf:go_nadp_binding	50	0.008994	0.11849	0.46975
Curated_gene_sets:tomlins_prostate_cancer_dn	40	0.01017	0.13412	0.46978
GO_bp:go_production_of_sirna_involved_in_rna_interference	10	0.021884	0.28898	0.46982
GO_bp:go_alpha_amino_acid_metabolic_process	164	0.005004	0.066161	0.46986
GO_bp:go_heart_morphogenesis	248	0.004427	0.058557	0.46987
GO_bp:go_glycosyl_compound_catabolic_process	41	0.01007	0.13324	0.46988
GO_bp:go_cellular_metabolic_compound_salvage	35	0.01106	0.14639	0.46989
Curated_gene_sets:reactome_free_fatty_acids_regulate_insulin_secretion	11	0.022263	0.29485	0.46991
GO_bp:go_exocrine_pancreas_development	7	0.024136	0.3206	0.46999
Curated_gene_sets:johnstone_parvb_targets_1_up	6	0.02886	0.38336	0.47
GO_cc:go_microtubule_cytoskeleton	1159	0.001937	0.025758	0.47003
GO_cc:go_tertiary_granule_lumen	55	0.008109	0.10854	0.47023
GO_mf:go_protein_tyrosine_kinase_activity	131	0.006009	0.08044	0.47023
GO_bp:go_glycoside_metabolic_process	11	0.021839	0.2938	0.47037
Curated_gene_sets:lian_lipa_targets_3m	60	0.009203	0.12465	0.47057
Curated_gene_sets:fischer_dream_targets	953	0.002051	0.027815	0.47061
Curated_gene_sets:pid_cone_pathway	23	0.013226	0.17994	0.4707
GO_bp:go_negative_regulation_of_peptidyl_serine_phosphorylation	25	0.012347	0.16794	0.4707
GO_cc:go_low_density_lipoprotein_particle	14	0.017752	0.24236	0.47081
Curated_gene_sets:reactome_presynaptic_depolarization_and_calcium_channel_opening	12	0.019933	0.27232	0.47082
GO_bp:go_negative_regulation_of_locomotion	312	0.003715	0.050774	0.47084
GO_bp:go_actin_polymerization_or_depolymerization	201	0.00459	0.062863	0.47089
Curated_gene_sets:takao_response_to_uvb_radiation_dn	97	0.006207	0.085283	0.47099
GO_bp:go_monocyte_aggregation	5	0.032685	0.45097	0.47111
GO_cc:go_cornified_envelope	62	0.010168	0.14105	0.47127
GO_bp:go_nephric_duct_development	16	0.018346	0.25516	0.47134
GO_mf:go_ccr2_chemokine_receptor_binding	3	0.034002	0.47304	0.47135
GO_bp:go_regulation_of_mononuclear_cell_migration	44	0.009368	0.13045	0.47138
GO_bp:go_actin_filament_bundle_organization	149	0.005331	0.074273	0.47139
GO_bp:go_positive_regulation_of_cell_killing	65	0.008516	0.11872	0.47141
GO_cc:go_main_axon	67	0.008172	0.11402	0.47143
GO_bp:go_schwann_cell_migration	3	0.04348	0.60817	0.4715
Curated_gene_sets:reactome_yap1_and_wwtr1_taz_stimulated_gene_expression	15	0.017923	0.25094	0.47153
Curated_gene_sets:azare_neoplastic_transformation_by_stat3_dn	18	0.014634	0.20533	0.47159
GO_bp:go_regulation_of_vasculature_development	313	0.00363	0.051012	0.47164
GO_bp:go_spliceosomal_conformational_changes_to_generate_catalytic_conformation	5	0.018887	0.26572	0.47167
Curated_gene_sets:rashi_response_to_ionizing_radiation_3	45	0.008006	0.11275	0.4717
Curated_gene_sets:reactome_mitochondrial_fatty_acid_beta_oxidation_of_saturated_fatty_acids	11	0.014729	0.20856	0.47185
GO_bp:go_neural_tube_formation	104	0.006325	0.089587	0.47186
GO_mf:go_opsonin_binding	15	0.016508	0.23536	0.47204
GO_mf:go_dopamine_neurotransmitter_receptor_activity	9	0.0194	0.278	0.47218
Curated_gene_sets:biocarta_pdzs_pathway	17	0.014035	0.20135	0.47221
GO_bp:go_positive_regulation_of_interferon_gamma_biosynthetic_process	13	0.017366	0.2493	0.47223
GO_cc:go_microtubule_organizing_center	715	0.002243	0.032207	0.47224
Curated_gene_sets:firestein_ctnnb1_pathway	30	0.011501	0.16518	0.47225
Curated_gene_sets:kegg_glycosphingolipid_biosynthesis_ganglio_series	15	0.017152	0.24669	0.47229
GO_bp:go_positive_regulation_of_apoptotic_signaling_pathway	173	0.004505	0.065163	0.47244
Curated_gene_sets:biocarta_spry_pathway	17	0.014672	0.21239	0.47246
GO_bp:go_ovulation	21	0.013586	0.19663	0.47246
Curated_gene_sets:reactome_beta_catenin_independent_wnt_signaling	148	0.004789	0.069361	0.47248
GO_bp:go_epithelial_cell_proliferation_involved_in_salivary_gland_morphogenesis	5	0.030443	0.4412	0.4725
GO_bp:go_negative_regulation_of_double_strand_break_repair_via_nonhomologous_end_joining	6	0.024992	0.36341	0.47259
GO_bp:go_regulation_of_dendritic_spine_maintenance	11	0.022325	0.32546	0.47266
GO_bp:go_regulation_of_protein_stability	268	0.003514	0.051442	0.47277
Curated_gene_sets:reactome_processing_of_capped_intronless_pre_mrna	28	0.009746	0.14271	0.47278
GO_mf:go_bubble_dna_binding	8	0.022949	0.33622	0.47279
Curated_gene_sets:reactome_ikk_complex_recruitment_mediated_by_rip1	23	0.011327	0.16622	0.47283
GO_bp:go_positive_regulation_of_regulated_secretory_pathway	51	0.008333	0.12236	0.47285
GO_bp:go_negative_regulation_of_heart_rate	11	0.019435	0.28598	0.47291
Curated_gene_sets:reactome_microrna_mirna_biogenesis	24	0.010547	0.15571	0.473
GO_mf:go_kinase_activator_activity	86	0.006296	0.092992	0.47301
Curated_gene_sets:lein_localized_to_proximal_dendrites	38	0.009474	0.14033	0.47309
Curated_gene_sets:marks_acetylated_non_histone_proteins	15	0.016475	0.24472	0.47316
Curated_gene_sets:xu_crebbp_targets_dn	39	0.009414	0.13996	0.47319
Curated_gene_sets:xu_response_to_tretinoin_and_nsc682994_dn	14	0.015067	0.22627	0.47346
Curated_gene_sets:reactome_intestinal_absorption	5	0.029839	0.45104	0.47363
Curated_gene_sets:kegg_dorso_ventral_axis_formation	24	0.011551	0.17516	0.47371
GO_cc:go_cytoplasmic_stress_granule	61	0.007134	0.10865	0.47382
GO_bp:go_substrate_dependent_cerebral_cortex_tangential_migration	5	0.030229	0.46201	0.47392
GO_mf:go_activin_activated_receptor_activity	7	0.020585	0.31714	0.47412
GO_bp:go_regulation_of_rna_metabolic_process	215	0.003511	0.054432	0.47428
Curated_gene_sets:hahtola_mycosis_fungoides_cd4_dn	112	0.004991	0.077474	0.47432
GO_mf:go_co_receptor_binding	13	0.014875	0.2317	0.47441
GO_bp:go_positive_regulation_of_tumor_necrosis_factor_secretion	15	0.01578	0.24638	0.47447
Curated_gene_sets:reactome_synthesis_of_bile_acids_and_bile_salts_via_24_hydroxycholesterol	14	0.015121	0.23662	0.47452
GO_bp:go_cardiac_conduction_system_development	12	0.01646	0.25794	0.47456
Curated_gene_sets:reactome_tp53_regulates_transcription_of_cell_death_genes	44	0.00858	0.13495	0.47465
GO_bp:go_epithelial_cell_proliferation_involved_in_prostate_gland_development	11	0.01726	0.27145	0.47465
Curated_gene_sets:pid_endothelin_pathway	63	0.007572	0.11921	0.47468
GO_bp:go_tonic_smooth_muscle_contraction	10	0.02083	0.32872	0.47474
GO_bp:go_photoreceptor_cell_outer_segment_organization	10	0.018928	0.29947	0.4748
GO_bp:go_regulation_of_sprouting_angiogenesis	66	0.0069	0.10943	0.47486
GO_bp:go_fatty_acid_metabolic_process	253	0.00346	0.054903	0.47487
GO_bp:go_ionotropic_glutamate_receptor_signaling_pathway	25	0.012046	0.19113	0.47487
Curated_gene_sets:hollmann_apoptosis_via_cd40_dn	256	0.003453	0.054826	0.47489
GO_cc:go_chromatin_silencing_complex	7	0.020486	0.32603	0.47495
Curated_gene_sets:horiuchi_wtap_targets_up	293	0.003301	0.05269	0.47502
Curated_gene_sets:reactome_interactions_of_rev_with_host_cellular_proteins	37	0.008437	0.13478	0.47504
GO_bp:go_positive_regulation_of_insulin_like_growth_factor_receptor_signaling_pathway	13	0.014175	0.22699	0.4751
GO_bp:go_mammary_gland_alveolus_development	19	0.014242	0.22885	0.47519
GO_bp:go_regulation_of_vascular_smooth_muscle_cell_differentiation	14	0.015715	0.25335	0.47527
GO_cc:go_zymogen_granule	14	0.014037	0.2267	0.47531
Curated_gene_sets:dazard_uv_response_cluster_g5	12	0.013331	0.21533	0.47532
GO_bp:go_double_strand_break_repair_via_break_induced_replication	5	0.021872	0.35393	0.47536
GO_mf:go_guanylate_cyclase_regulator_activity	7	0.021067	0.34175	0.47542
GO_bp:go_proton_transporting_v_type_atpase_complex_assembly	5	0.020551	0.33351	0.47543
GO_bp:go_neurotransmitter_transport	267	0.003391	0.05506	0.47545
GO_bp:go_regulation_of_exocytosis	214	0.00365	0.059596	0.47558
GO_mf:go_ige_binding	5	0.022382	0.36543	0.47558
GO_bp:go_diol_metabolic_process	5	0.026197	0.43075	0.47575
GO_bp:go_retrograde_trans_synaptic_signaling	10	0.018772	0.3098	0.47584
GO_bp:go_blood_vessel_morphogenesis	573	0.002334	0.038582	0.47588
GO_bp:go_camp_biosynthetic_process	10	0.017264	0.28552	0.47589
GO_mf:go_adenylate_cyclase_activity	10	0.017264	0.28552	0.47589
GO_bp:go_activation_induced_cell_death_of_t_cells	8	0.019549	0.32445	0.47598
Curated_gene_sets:ishikawa_sting_signaling	10	0.015146	0.25335	0.47617
GO_bp:go_neurotransmitter_loading_into_synaptic_vesicle	8	0.021085	0.35474	0.4763
GO_bp:go_gas_homeostasis	10	0.018372	0.30945	0.47633
GO_bp:go_purine_containing_compound_metabolic_process	163	0.004036	0.068149	0.47639
Curated_gene_sets:siligan_targets_of_ews_fli1_fusion_dn	18	0.013727	0.23309	0.47652
GO_bp:go_regulation_of_cohesin_loading	5	0.023078	0.39379	0.47663
GO_bp:go_regulation_of_i_kappab_phosphorylation	6	0.020248	0.34572	0.47665
GO_bp:go_regulation_of_amino_acid_transmembrane_transport	10	0.018031	0.30829	0.47668
GO_mf:go_ligase_activity_forming_carbon_nitrogen_bonds	43	0.007366	0.12644	0.47677
Curated_gene_sets:reactome_activation_of_caspases_through_apoptosome_mediated_cleavage	6	0.02437	0.41854	0.47678
GO_bp:go_centromeric_sister_chromatid_cohesion	11	0.013262	0.23006	0.47702
GO_bp:go_regulation_of_skeletal_muscle_acetylcholine_gated_channel_clustering	5	0.022461	0.39181	0.47714
Curated_gene_sets:kegg_tight_junction	131	0.004322	0.075775	0.47726
Curated_gene_sets:massarweh_response_to_estradiol	63	0.006673	0.11717	0.47729
GO_bp:go_osteoblast_differentiation	203	0.003526	0.062033	0.47734
Curated_gene_sets:myllykangas_amplification_hot_spot_1	4	0.02303	0.40675	0.47742
GO_bp:go_dna_replication_independent_nucleosome_organization	52	0.006319	0.11173	0.47745
Curated_gene_sets:valk_aml_cluster_10	30	0.009206	0.16371	0.47758
GO_mf:go_calcium_sensitive_guanylate_cyclase_activator_activity	5	0.021677	0.38836	0.47774
Curated_gene_sets:reactome_akt_phosphorylates_targets_in_the_cytosol	14	0.013324	0.24055	0.47791
Curated_gene_sets:biocarta_vdr_pathway	24	0.009879	0.17878	0.47797
Curated_gene_sets:reactome_synthesis_of_pg	8	0.014995	0.27305	0.4781
GO_bp:go_physiological_cardiac_muscle_hypertrophy	26	0.009182	0.16733	0.47812
GO_cc:go_basement_membrane	92	0.00553	0.1011	0.47819
GO_bp:go_vestibulocochlear_nerve_morphogenesis	6	0.0254	0.46593	0.47826
Curated_gene_sets:reactome_resolution_of_sister_chromatid_cohesion	125	0.004015	0.073766	0.4783
Curated_gene_sets:lein_midbrain_markers	83	0.005253	0.096876	0.47838
GO_bp:go_positive_regulation_of_lamellipodium_assembly	20	0.010212	0.18848	0.4784
GO_bp:go_very_low_density_lipoprotein_particle_assembly	11	0.012736	0.23698	0.47857
Curated_gene_sets:reactome_methylation	14	0.012386	0.2318	0.47869
Curated_gene_sets:reactome_activated_notch1_transmits_signal_to_the_nucleus	31	0.008503	0.15966	0.47877
Curated_gene_sets:roversi_glioma_copy_number_up	97	0.005878	0.1108	0.47885
Curated_gene_sets:reactome_rna_polymerase_ii_transcribes_snrna_genes	73	0.004573	0.086792	0.47899
GO_bp:go_positive_regulation_of_histone_h3_k27_methylation	6	0.017936	0.34109	0.47903
GO_bp:go_regulation_of_glial_cell_migration	15	0.011496	0.21933	0.4791
Curated_gene_sets:gaussmann_mll_af4_fusion_targets_d_up	38	0.007773	0.14855	0.47914
GO_cc:go_flotillin_complex	8	0.015534	0.29723	0.47916
Curated_gene_sets:reactome_regulation_of_tnfr1_signaling	32	0.007287	0.13961	0.47918
GO_bp:go_regulation_of_cell_communication_by_electrical_coupling_involved_in_cardiac_conduction	9	0.017457	0.33433	0.47918
GO_bp:go_immune_response_inhibiting_signal_transduction	7	0.018825	0.36078	0.47919
Curated_gene_sets:boyault_liver_cancer_subclass_g5_dn	27	0.009641	0.18498	0.47922
GO_bp:go_negative_regulation_of_keratinocyte_differentiation	8	0.018425	0.3559	0.47936
Curated_gene_sets:chen_lvad_support_of_failing_heart_dn	43	0.006992	0.13584	0.47948
GO_mf:go_hydrolase_activity_acting_on_ether_bonds	11	0.015287	0.29721	0.47949
GO_bp:go_synaptic_vesicle_recycling	66	0.005363	0.10465	0.47956
GO_bp:go_positive_regulation_of_insulin_secretion	70	0.005302	0.10346	0.47956
GO_bp:go_negative_regulation_of_lyase_activity	23	0.008959	0.17499	0.47958
GO_mf:go_alcohol_dehydrogenase_nadpplus_activity	21	0.011349	0.22243	0.47965
Curated_gene_sets:reactome_apoptotic_factor_mediated_response	16	0.009944	0.19588	0.47976
Curated_gene_sets:newman_ercc6_targets_up	26	0.009783	0.193	0.47979
GO_bp:go_nucleoside_bisphosphate_metabolic_process	71	0.005457	0.10789	0.47983
Curated_gene_sets:onder_cdh1_targets_3_dn	59	0.006005	0.11958	0.47997
GO_bp:go_mitochondrial_proton_transporting_atp_synthase_complex_assembly	5	0.020963	0.41785	0.47999
GO_bp:go_negative_regulation_of_receptor_signaling_pathway_via_stat	20	0.009981	0.20008	0.48011
GO_bp:go_cellular_response_to_caffeine	10	0.014041	0.28241	0.48017
Curated_gene_sets:perez_tp53_and_tp63_targets	202	0.003249	0.065546	0.48023
GO_mf:go_glycosphingolipid_binding	9	0.015007	0.30398	0.48031
GO_bp:go_cyclic_nucleotide_biosynthetic_process	22	0.00962	0.195	0.48033
GO_mf:go_snare_binding	103	0.00404	0.081979	0.48035
Curated_gene_sets:reactome_class_i_peroxisomal_membrane_protein_import	20	0.009117	0.18521	0.48037
Curated_gene_sets:bystrykh_hematopoiesis_stem_cell_qtl_cis	125	0.003803	0.077575	0.48045
GO_bp:go_bradykinin_catabolic_process	5	0.020853	0.4254	0.48045
GO_bp:go_regulation_of_peptidyl_serine_phosphorylation	135	0.003818	0.077906	0.48046
GO_cc:go_mitochondrial_membrane_part	219	0.002719	0.05563	0.48051
GO_bp:go_regulation_of_dna_templated_transcription_initiation	36	0.00668	0.13787	0.48068
GO_bp:go_branch_elongation_of_an_epithelium	21	0.010281	0.21248	0.48071
Curated_gene_sets:lindgren_bladder_cancer_cluster_3_dn	221	0.002861	0.059249	0.48074
Curated_gene_sets:mootha_pyr	8	0.014924	0.31154	0.4809
Curated_gene_sets:amit_egf_response_20_hela	11	0.013652	0.28606	0.48097
Curated_gene_sets:reactome_anchoring_fibril_formation	15	0.012189	0.25546	0.48097
GO_bp:go_nadh_dehydrogenase_complex_assembly	60	0.005032	0.10597	0.48106
Curated_gene_sets:reactome_cross_presentation_of_particulate_exogenous_antigens_phagosomes	8	0.018042	0.38238	0.48118
Curated_gene_sets:lee_early_t_lymphocyte_up	104	0.003914	0.083164	0.48123
GO_mf:go_n_acylsphingosine_amidohydrolase_activity	6	0.019606	0.41786	0.48129
GO_bp:go_hepatocyte_differentiation	15	0.010842	0.2319	0.48136
GO_cc:go_retromer_complex	21	0.008008	0.17132	0.48136
GO_bp:go_establishment_of_sertoli_cell_barrier	5	0.018848	0.40368	0.48138
GO_bp:go_trna_modification	86	0.003815	0.081878	0.48142
Curated_gene_sets:tooker_gemcitabine_resistance_dn	123	0.003626	0.078195	0.48151
GO_bp:go_negative_regulation_of_interleukin_5_production	7	0.016875	0.36548	0.48159
GO_bp:go_common_myeloid_progenitor_cell_proliferation	7	0.014742	0.3241	0.48186
Curated_gene_sets:vantveer_breast_cancer_esr1_up	208	0.002786	0.061279	0.48187
GO_bp:go_insulin_secretion	205	0.002767	0.0615	0.48206
Curated_gene_sets:reactome_irs_activation	5	0.020482	0.45621	0.4821
GO_bp:go_arginine_catabolic_process	11	0.012462	0.27798	0.48212
Curated_gene_sets:reactome_protein_methylation	17	0.008283	0.18554	0.4822
GO_bp:go_inositol_trisphosphate_biosynthetic_process	23	0.008446	0.18934	0.48221
Curated_gene_sets:masri_resistance_to_tamoxifen_and_aromatase_inhibitors_up	20	0.009152	0.20577	0.48226
GO_bp:go_chondroitin_sulfate_proteoglycan_metabolic_process	37	0.006493	0.14595	0.48226
GO_bp:go_endosome_organization	77	0.004321	0.097524	0.48233
Curated_gene_sets:yanagisawa_lung_cancer_recurrence	9	0.012373	0.28052	0.48241
GO_bp:go_regulation_of_thymocyte_apoptotic_process	13	0.009195	0.20868	0.48243
GO_bp:go_negative_regulation_of_protein_kinase_b_signaling	45	0.005488	0.12529	0.48253
GO_bp:go_regulation_of_systemic_arterial_blood_pressure_by_endothelin	6	0.018913	0.43336	0.48259
Curated_gene_sets:chiba_response_to_tsa	44	0.005472	0.12557	0.48262
Curated_gene_sets:biocarta_comp_pathway	20	0.0091	0.20887	0.48263
GO_bp:go_positive_regulation_of_glial_cell_proliferation	16	0.009466	0.21804	0.48269
GO_bp:go_chromosome_segregation	306	0.002022	0.046825	0.48278
Curated_gene_sets:biocarta_igf1r_pathway	23	0.008025	0.18678	0.48286
Curated_gene_sets:johnstone_parvb_targets_3_up	423	0.001848	0.043015	0.48286
