## Supplementary Tables for "Genome-Wide Association Studies of Coffee Intake in UK/US Participants of European Ancestry Uncover Gene-Cohort Influences" (part 2 of 2)

### Sheet: ST12 MAGMA Gene Sets (continued)
Supplementary Table 12. MAGMA gene sets associated with coffee intake. Bolded results indicate Bonferroni significance.
GO_bp:go_regulation_of_protein_maturation	63	0.004558	0.10607	0.48286
GO_bp:go_positive_regulation_of_release_of_cytochrome_c_from_mitochondria	30	0.006713	0.15625	0.48287
Curated_gene_sets:moreaux_multiple_myeloma_by_taci_dn	173	0.00266	0.06211	0.48292
Curated_gene_sets:reactome_fgfr1c_ligand_binding_and_activation	12	0.011799	0.27791	0.48307
GO_mf:go_fibroblast_growth_factor_binding	24	0.007491	0.17644	0.48307
GO_bp:go_natural_killer_cell_differentiation	22	0.007902	0.18711	0.48316
GO_bp:go_fatty_acyl_coa_biosynthetic_process	31	0.006623	0.15762	0.48324
GO_mf:go_cyclosporin_a_binding	14	0.009509	0.22673	0.48327
GO_bp:go_regulation_of_protein_targeting	80	0.003752	0.089565	0.48329
GO_bp:go_de_novo_nad_biosynthetic_process	10	0.011885	0.28422	0.48332
GO_bp:go_negative_regulation_of_phospholipid_biosynthetic_process	4	0.020528	0.49432	0.48344
GO_bp:go_regulation_of_kidney_development	55	0.005495	0.13293	0.48351
GO_bp:go_mononuclear_cell_migration	82	0.004193	0.10249	0.48368
GO_bp:go_urea_cycle	11	0.011592	0.28454	0.48375
GO_bp:go_ph_elevation	7	0.013237	0.32854	0.48393
GO_bp:go_cell_motility_involved_in_cerebral_cortex_radial_glia_guided_migration	7	0.012406	0.30945	0.48401
GO_mf:go_ubiquitin_protein_transferase_inhibitor_activity	6	0.015702	0.39367	0.48409
Curated_gene_sets:reactome_chondroitin_sulfate_dermatan_sulfate_metabolism	51	0.004864	0.12205	0.48411
GO_bp:go_response_to_nerve_growth_factor	52	0.004506	0.11378	0.48421
GO_bp:go_regulation_of_supramolecular_fiber_organization	333	0.001905	0.048142	0.48421
GO_mf:go_rac_guanyl_nucleotide_exchange_factor_activity	18	0.008164	0.20677	0.48425
Curated_gene_sets:krieg_hypoxia_via_kdm3a	53	0.004841	0.12309	0.48431
GO_bp:go_definitive_erythrocyte_differentiation	5	0.015676	0.39999	0.48437
Curated_gene_sets:burton_adipogenesis_1	31	0.006607	0.16877	0.48439
GO_bp:go_maturation_of_lsu_rrna	19	0.006512	0.1677	0.48451
GO_bp:go_penetration_of_zona_pellucida	8	0.012282	0.317	0.48455
GO_bp:go_regulation_of_transcription_from_rna_polymerase_ii_promoter_in_response_to_oxidative_stress	11	0.010711	0.27732	0.4846
GO_bp:go_protein_processing	208	0.002314	0.060565	0.48476
Curated_gene_sets:reactome_free_fatty_acid_receptors	5	0.014323	0.37776	0.48488
GO_cc:go_anchored_component_of_postsynaptic_membrane	5	0.017911	0.47316	0.4849
GO_bp:go_regulation_of_very_low_density_lipoprotein_particle_clearance	4	0.018783	0.49839	0.48497
GO_bp:go_negative_regulation_of_histone_h4_acetylation	5	0.012735	0.33809	0.48498
Curated_gene_sets:reactome_tryptophan_catabolism	14	0.009858	0.262	0.48499
GO_mf:go_butyrate_coa_ligase_activity	8	0.012512	0.33277	0.485
Curated_gene_sets:reactome_gene_silencing_by_rna	119	0.003053	0.081568	0.48507
Curated_gene_sets:jepsen_smrt_targets	33	0.00533	0.14287	0.48512
GO_bp:go_in_utero_embryonic_development	343	0.001746	0.046899	0.48515
GO_bp:go_positive_regulation_of_cell_junction_assembly	33	0.006187	0.1671	0.48523
Curated_gene_sets:reactome_hemostasis	612	0.001352	0.036535	0.48524
GO_bp:go_steroid_catabolic_process	27	0.005789	0.15709	0.4853
GO_mf:go_oxidoreductase_activity_acting_on_paired_donors_with_incorporation_or_reduction_of_molecular_oxygen_nad_p_h_as_one_donor_and_incorporation_of_one_atom_of_oxygen	39	0.005379	0.14724	0.48543
Curated_gene_sets:biocarta_edg1_pathway	23	0.007599	0.20996	0.48556
GO_bp:go_vesicle_budding_from_membrane	100	0.002859	0.079085	0.48558
GO_mf:go_oxidoreductase_activity_acting_on_the_ch_ch_group_of_donors	58	0.003829	0.10592	0.48558
Curated_gene_sets:chung_blister_cytotoxicity_dn	45	0.004776	0.1332	0.4857
GO_bp:go_response_to_oxygen_radical	29	0.005554	0.155	0.48571
Curated_gene_sets:darwiche_skin_tumor_promoter_up	134	0.002667	0.075244	0.48586
GO_bp:go_fibroblast_growth_factor_production	8	0.011966	0.33806	0.48588
GO_bp:go_xenobiotic_glucuronidation	11	0.017875	0.50588	0.48591
GO_mf:go_ephrin_receptor_binding	28	0.006039	0.17607	0.48632
GO_bp:go_neuronal_action_potential_propagation	9	0.009513	0.27829	0.48637
Curated_gene_sets:aiyar_cobra1_targets_up	41	0.004751	0.13918	0.48638
GO_bp:go_midbrain_dopaminergic_neuron_differentiation	17	0.007603	0.22343	0.48643
Curated_gene_sets:reactome_basigin_interactions	25	0.005643	0.16625	0.48646
GO_bp:go_negative_regulation_of_jun_kinase_activity	13	0.006929	0.20409	0.48646
Curated_gene_sets:pid_er_nongenomic_pathway	40	0.004717	0.13904	0.48647
GO_mf:go_cell_adhesion_molecule_binding	485	0.001356	0.040095	0.48651
GO_bp:go_myotube_cell_development	34	0.004731	0.14085	0.4866
GO_bp:go_negative_regulation_of_mrna_splicing_via_spliceosome	20	0.005674	0.1704	0.48672
GO_bp:go_keratinocyte_apoptotic_process	6	0.013031	0.39218	0.48675
Curated_gene_sets:mahadevan_gist_morphological_switch	15	0.008371	0.25209	0.48676
Curated_gene_sets:wang_smarce1_targets_up	285	0.001854	0.056161	0.48683
GO_bp:go_substrate_dependent_cell_migration	29	0.005528	0.1676	0.48684
GO_bp:go_purine_deoxyribonucleoside_triphosphate_catabolic_process	5	0.013047	0.39529	0.48684
GO_mf:go_endoribonuclease_activity	59	0.003778	0.11452	0.48684
GO_bp:go_positive_regulation_of_locomotion	527	0.001294	0.039675	0.48699
GO_bp:go_regulation_of_cholesterol_efflux	23	0.005805	0.17837	0.48702
Curated_gene_sets:chesler_brain_qtl_cis	70	0.003251	0.10147	0.48722
Curated_gene_sets:reactome_branched_chain_amino_acid_catabolism	19	0.006388	0.19998	0.48726
GO_bp:go_branched_chain_amino_acid_catabolic_process	19	0.006388	0.19998	0.48726
GO_bp:go_negative_regulation_of_interleukin_2_biosynthetic_process	5	0.014275	0.45009	0.48735
GO_mf:go_n_formyl_peptide_receptor_activity	4	0.016246	0.52248	0.4876
Curated_gene_sets:matzuk_implantation_and_uterine	23	0.005482	0.17658	0.48762
GO_bp:go_regulation_of_peptidyl_threonine_phosphorylation	43	0.003946	0.12937	0.48783
Curated_gene_sets:myllykangas_amplification_hot_spot_8	12	0.009006	0.2955	0.48784
GO_cc:go_ciliary_plasm	115	0.002378	0.078041	0.48784
GO_bp:go_signal_transduction_in_response_to_dna_damage	131	0.00236	0.078277	0.48797
GO_bp:go_negative_regulation_of_macroautophagy	30	0.004495	0.15011	0.48806
GO_bp:go_lipid_modification	232	0.00162	0.054692	0.48819
GO_bp:go_positive_regulation_of_viral_process	102	0.002371	0.080116	0.4882
GO_bp:go_dendrite_self_avoidance	16	0.00707	0.23909	0.4882
Curated_gene_sets:davicioni_targets_of_pax_foxo1_fusions_up	256	0.001763	0.060382	0.48835
GO_bp:go_segmentation	103	0.002725	0.093397	0.48836
Curated_gene_sets:kegg_glycosaminoglycan_biosynthesis_keratan_sulfate	15	0.006331	0.21847	0.48844
Curated_gene_sets:dorn_adenovirus_infection_12hr_dn	33	0.004371	0.15117	0.48847
GO_mf:go_threonine_type_peptidase_activity	23	0.004875	0.16897	0.48849
GO_bp:go_labyrinthine_layer_blood_vessel_development	20	0.00592	0.20567	0.48852
GO_bp:go_regulation_of_unsaturated_fatty_acid_biosynthetic_process	9	0.008455	0.29435	0.48854
GO_bp:go_attachment_of_spindle_microtubules_to_kinetochore	32	0.004086	0.14253	0.48856
Curated_gene_sets:hoffman_clock_targets_dn	10	0.00765	0.26903	0.48866
GO_bp:go_positive_regulation_of_protein_localization_to_nucleus	74	0.002788	0.099134	0.48878
GO_bp:go_regulation_of_macrophage_chemotaxis	24	0.005207	0.18534	0.48879
GO_bp:go_complement_receptor_mediated_signaling_pathway	11	0.008698	0.31093	0.48884
Curated_gene_sets:pid_hnf3b_pathway	45	0.003582	0.12811	0.48885
GO_bp:go_positive_regulation_of_flagellated_sperm_motility	10	0.008727	0.31374	0.4889
Curated_gene_sets:fridman_senescence_dn	12	0.007787	0.281	0.48895
GO_bp:go_cell_cycle_process	1320	0.000658	0.023917	0.48902
GO_bp:go_viral_budding	25	0.004677	0.17056	0.48906
GO_bp:go_response_to_antimetabolite	12	0.007769	0.2874	0.48922
GO_bp:go_negative_regulation_of_reactive_oxygen_species_metabolic_process	27	0.004672	0.17358	0.48926
GO_bp:go_regulation_of_eosinophil_migration	5	0.009619	0.35855	0.4893
Curated_gene_sets:kim_gastric_cancer_chemosensitivity	91	0.002365	0.088343	0.48932
GO_bp:go_renal_water_homeostasis	37	0.003827	0.14304	0.48933
GO_cc:go_endoplasmic_reticulum_chaperone_complex	11	0.005857	0.21955	0.48936
GO_bp:go_protein_deubiquitination_involved_in_ubiquitin_dependent_protein_catabolic_process	5	0.010875	0.41122	0.48945
GO_mf:go_oxidoreductase_activity_acting_on_nad_p_h	101	0.002269	0.086137	0.48949
GO_bp:go_immature_t_cell_proliferation	9	0.007709	0.29432	0.48955
GO_bp:go_actin_mediated_cell_contraction	113	0.002205	0.084511	0.48959
GO_bp:go_negative_regulation_of_peptidase_activity	241	0.001601	0.061487	0.48962
GO_bp:go_post_embryonic_animal_morphogenesis	12	0.007259	0.2807	0.48968
Curated_gene_sets:heller_hdac_targets_silenced_by_methylation_up	444	0.001121	0.043372	0.48969
GO_bp:go_negative_regulation_of_secretion	217	0.00153	0.060583	0.48993
GO_bp:go_atf6_mediated_unfolded_protein_response	10	0.005341	0.21295	0.49
GO_bp:go_positive_regulation_of_response_to_wounding	60	0.002818	0.11292	0.49005
GO_mf:go_hexose_transmembrane_transporter_activity	20	0.005319	0.21332	0.49005
GO_bp:go_positive_regulation_of_cell_cycle_process	278	0.001319	0.053264	0.49012
GO_bp:go_dendritic_cell_differentiation	41	0.003839	0.15566	0.49016
Curated_gene_sets:mullighan_npm1_mutated_signature_2_up	126	0.001957	0.079947	0.49024
GO_bp:go_embryonic_hemopoiesis	21	0.005066	0.20711	0.49024
GO_bp:go_negative_regulation_of_rna_splicing	25	0.003813	0.15785	0.49036
GO_bp:go_regulation_of_nik_nf_kappab_signaling	102	0.001989	0.086269	0.4908
GO_mf:go_alcohol_binding	85	0.002224	0.09667	0.49082
GO_mf:go_nitric_oxide_synthase_regulator_activity	9	0.007021	0.3066	0.49087
GO_bp:go_camp_catabolic_process	9	0.006858	0.30186	0.49094
Curated_gene_sets:katsanou_elavl1_targets_up	169	0.001585	0.070518	0.49104
Curated_gene_sets:xu_hgf_signaling_not_via_akt1_48hr_dn	17	0.004621	0.20694	0.49109
GO_mf:go_syntaxin_binding	69	0.002315	0.10406	0.49112
GO_bp:go_cardiac_muscle_myoblast_proliferation	3	0.013163	0.59992	0.49125
GO_cc:go_mpp7_dlg1_lin7_complex	5	0.00953	0.44001	0.49136
GO_bp:go_pancreas_development	78	0.002197	0.1017	0.49138
GO_bp:go_response_to_folic_acid	10	0.00717	0.33295	0.49141
GO_mf:go_chromatin_dna_binding	113	0.001632	0.076233	0.49146
GO_bp:go_alpha_beta_t_cell_lineage_commitment	19	0.004272	0.20001	0.49148
GO_bp:go_maintenance_of_centrosome_location	6	0.00578	0.27066	0.49148
GO_bp:go_mesoderm_development	121	0.001763	0.082828	0.49151
Curated_gene_sets:biocarta_igf1mtor_pathway	19	0.004313	0.20589	0.49164
GO_mf:go_long_chain_fatty_acid_binding	14	0.005153	0.24722	0.49169
Curated_gene_sets:hollern_solid_nodular_breast_tumor_up	11	0.006194	0.29899	0.49174
Curated_gene_sets:mcdowell_acute_lung_injury_up	45	0.002951	0.14377	0.49181
GO_bp:go_negative_regulation_of_multi_organism_process	173	0.001375	0.067527	0.49188
GO_bp:go_negative_regulation_of_transcription_regulatory_region_dna_binding	20	0.003996	0.19786	0.49194
GO_bp:go_positive_regulation_of_transmission_of_nerve_impulse	7	0.007314	0.36214	0.49194
Curated_gene_sets:kegg_vibrio_cholerae_infection	54	0.002279	0.11571	0.49214
GO_bp:go_protein_polyubiquitination	308	0.000917	0.046867	0.49219
GO_bp:go_t_cell_activation	453	0.000799	0.043247	0.49263
Curated_gene_sets:rickman_head_and_neck_cancer_d	33	0.002957	0.16071	0.49266
Curated_gene_sets:tseng_adipogenic_potential_up	26	0.003088	0.1703	0.49277
GO_cc:go_inner_mitochondrial_membrane_protein_complex	127	0.001277	0.071938	0.49292
GO_bp:go_basement_membrane_organization	21	0.002876	0.16431	0.49302
GO_bp:go_regulation_of_fat_cell_differentiation	121	0.001383	0.081422	0.49322
GO_bp:go_positive_regulation_of_protein_autophosphorylation	27	0.002895	0.17064	0.49323
GO_mf:go_aldo_keto_reductase_nadp_activity	26	0.003374	0.19891	0.49323
Curated_gene_sets:lein_astrocyte_markers	41	0.002224	0.13266	0.49331
GO_bp:go_negative_regulation_of_smad_protein_signal_transduction	5	0.006372	0.38388	0.49338
GO_bp:go_ventricular_cardiac_muscle_cell_action_potential	33	0.002816	0.17055	0.49341
GO_cc:go_golgi_cisterna_membrane	81	0.001584	0.097463	0.49352
GO_bp:go_negative_regulation_of_mesoderm_development	8	0.005469	0.33882	0.49356
GO_bp:go_regulation_of_hematopoietic_stem_cell_proliferation	8	0.004567	0.28359	0.49358
GO_bp:go_positive_regulation_of_meiotic_cell_cycle_phase_transition	5	0.006438	0.40816	0.49371
GO_bp:go_lipid_storage	67	0.001672	0.11306	0.4941
GO_mf:go_nucleotide_diphosphatase_activity	17	0.00296	0.2002	0.4941
GO_cc:go_spindle_pole	157	0.00101	0.068436	0.49411
Curated_gene_sets:yagi_aml_with_inv_16_translocation	399	0.000624	0.04391	0.49433
GO_bp:go_positive_regulation_of_muscle_cell_differentiation	86	0.001392	0.097999	0.49433
GO_bp:go_negative_regulation_of_fat_cell_proliferation	5	0.006201	0.43711	0.49434
Curated_gene_sets:meissner_es_icp_with_h3k4me3_and_h3k27me3	13	0.003476	0.24847	0.49442
GO_cc:go_mitotic_spindle_astral_microtubule	5	0.005358	0.38646	0.49447
GO_bp:go_positive_regulation_of_cell_activation	317	0.000698	0.050406	0.49448
GO_bp:go_phosphatidylinositol_3_phosphate_biosynthetic_process	14	0.002855	0.21293	0.49465
Curated_gene_sets:koinuma_targets_of_smad2_or_smad3	818	0.000427	0.032128	0.4947
GO_bp:go_neuron_cell_cell_adhesion	15	0.003309	0.24962	0.49471
GO_mf:go_voltage_gated_potassium_channel_activity_involved_in_ventricular_cardiac_muscle_cell_action_potential_repolarization	11	0.003931	0.29871	0.49475
GO_mf:go_3_phosphoadenosine_5_phosphosulfate_binding	6	0.004708	0.3605	0.49479
GO_bp:go_chaperone_mediated_protein_folding	56	0.001413	0.10895	0.49483
Curated_gene_sets:chen_hoxa5_targets_6hr_up	10	0.004172	0.32243	0.49484
Curated_gene_sets:lein_medulla_markers	86	0.001129	0.088339	0.4949
Curated_gene_sets:kegg_cardiac_muscle_contraction	73	0.001303	0.10532	0.49506
GO_bp:go_disruption_by_host_of_symbiont_cells	14	0.002982	0.24276	0.4951
GO_bp:go_axon_regeneration	45	0.001628	0.133	0.49512
GO_bp:go_g_protein_coupled_receptor_signaling_pathway_involved_in_heart_process	11	0.003455	0.29168	0.49527
Curated_gene_sets:burton_adipogenesis_6	192	0.00075	0.06344	0.49528
GO_bp:go_glucan_catabolic_process	23	0.002078	0.17634	0.4953
Curated_gene_sets:johnstone_parvb_targets_2_up	140	0.000823	0.07017	0.49532
Curated_gene_sets:schaeffer_sox9_targets_in_prostate_development_up	21	0.002455	0.21172	0.49537
GO_mf:go_mismatched_dna_binding	14	0.002688	0.23285	0.49539
Curated_gene_sets:meissner_npc_icp_with_h3_unmethylated	21	0.002056	0.17846	0.49541
Curated_gene_sets:biocarta_rab_pathway	13	0.002856	0.25054	0.49545
Curated_gene_sets:biocarta_ptc1_pathway	11	0.003121	0.28543	0.49564
GO_bp:go_protein_localization_to_synapse	80	0.001023	0.094622	0.49569
GO_bp:go_cdc42_protein_signal_transduction	13	0.003012	0.27893	0.49569
GO_mf:go_interleukin_1_receptor_binding	16	0.002857	0.27538	0.49586
Curated_gene_sets:gargalovic_response_to_oxidized_phospholipids_red_dn	25	0.001841	0.178	0.49587
GO_mf:go_vitamin_b6_binding	52	0.001232	0.12265	0.49599
GO_mf:go_gaba_receptor_activity	21	0.002309	0.23155	0.49602
Curated_gene_sets:coates_macrophage_m1_vs_m2_up	82	0.000959	0.097014	0.49606
Curated_gene_sets:flotho_pediatric_all_therapy_response_up	52	0.001193	0.12075	0.49606
GO_bp:go_regulation_of_response_to_reactive_oxygen_species	33	0.001376	0.14231	0.49614
Curated_gene_sets:reactome_pka_mediated_phosphorylation_of_creb	19	0.001872	0.19707	0.49621
Curated_gene_sets:chiaradonna_neoplastic_transformation_cdc25_dn	146	0.00069	0.074241	0.49629
Curated_gene_sets:reactome_growth_hormone_receptor_signaling	24	0.001969	0.21234	0.4963
GO_mf:go_sodium_phosphate_symporter_activity	9	0.003046	0.32986	0.49632
Curated_gene_sets:pid_cdc42_pathway	70	0.000924	0.10684	0.49655
GO_bp:go_aminoglycan_catabolic_process	66	0.000935	0.10802	0.49655
Curated_gene_sets:zhan_multiple_myeloma_hp_up	42	0.001186	0.13767	0.49656
Curated_gene_sets:lu_il4_signaling	94	0.000788	0.092551	0.4966
GO_bp:go_motor_behavior	7	0.002693	0.31807	0.49662
GO_bp:go_regulation_of_dopaminergic_neuron_differentiation	10	0.002396	0.28434	0.49664
GO_bp:go_positive_regulation_of_signal_transduction_by_p53_class_mediator	21	0.001737	0.20678	0.49665
GO_bp:go_myosin_filament_organization	13	0.001916	0.23183	0.4967
GO_bp:go_regulation_of_calcium_ion_transmembrane_transport	143	0.000602	0.073857	0.49675
GO_mf:go_transmembrane_receptor_protein_kinase_activity	79	0.000861	0.10605	0.49676
Curated_gene_sets:reactome_binding_of_tcf_lef:ctnnb1_to_target_gene_promoters	8	0.002621	0.32541	0.49679
GO_bp:go_ribosomal_small_subunit_assembly	16	0.001492	0.19082	0.49688
GO_mf:go_eukaryotic_initiation_factor_4e_binding	10	0.001923	0.25063	0.49694
Curated_gene_sets:mori_small_pre_bii_lymphocyte_up	76	0.000729	0.099332	0.49707
GO_bp:go_magnesium_ion_homeostasis	13	0.001706	0.23296	0.49708
Curated_gene_sets:ivanova_hematopoiesis_stem_cell_and_progenitor	547	0.000277	0.038548	0.49713
GO_bp:go_nerve_development	77	0.000754	0.10662	0.49718
GO_bp:go_cellular_lipid_biosynthetic_process	8	0.002023	0.32566	0.49752
GO_mf:go_g_quadruplex_dna_binding	9	0.001757	0.28888	0.49757
GO_mf:go_palmitoyl_coa_hydrolase_activity	12	0.001401	0.24486	0.49772
GO_bp:go_positive_regulation_of_cell_proliferation_involved_in_heart_morphogenesis	6	0.002379	0.45035	0.49789
GO_bp:go_ires_dependent_viral_translational_initiation	10	0.001277	0.25569	0.49801
Curated_gene_sets:mikkelsen_mef_icp_with_h3k4me3_and_h3k27me3	39	0.000723	0.14963	0.49807
GO_bp:go_regulation_of_epidermis_development	82	0.000471	0.097874	0.49808
GO_bp:go_positive_regulation_of_epidermal_growth_factor_activated_receptor_activity	10	0.001561	0.33663	0.49815
GO_bp:go_regulation_of_erad_pathway	29	0.000653	0.14427	0.4982
GO_bp:go_positive_regulation_of_cell_matrix_adhesion	50	0.000527	0.13175	0.4984
GO_bp:go_long_term_memory	33	0.000579	0.15131	0.49847
GO_cc:go_organelle_envelope_lumen	88	0.000321	0.084575	0.49848
GO_bp:go_phosphatidylinositol_metabolic_process	103	0.000306	0.082861	0.49853
Curated_gene_sets:alcala_apoptosis	86	0.000337	0.093767	0.49857
GO_cc:go_pseudopodium	16	0.000745	0.2074	0.49857
Curated_gene_sets:ma_myeloid_differentiation_dn	41	0.00048	0.14211	0.49865
Curated_gene_sets:reactome_erbb2_regulates_cell_motility	15	0.000747	0.22898	0.4987
Curated_gene_sets:lee_liver_cancer_myc_tgfa_dn	64	0.000339	0.10898	0.49876
Curated_gene_sets:reactome_transmission_across_chemical_synapses	266	0.000168	0.056572	0.49881
GO_mf:go_sodium_channel_activity	40	0.000451	0.15448	0.49883
GO_cc:go_nuclear_pore_central_transport_channel	7	0.000767	0.27266	0.49888
Curated_gene_sets:pid_txa2pathway	56	0.00034	0.12884	0.49895
Curated_gene_sets:mori_mature_b_lymphocyte_up	85	0.000254	0.098076	0.49897
GO_bp:go_peptidyl_lysine_modification	380	0.000112	0.043282	0.49897
GO_bp:go_sarcoplasmic_reticulum_calcium_ion_transport	36	0.000347	0.13497	0.49898
GO_bp:go_nucleotide_excision_repair_dna_duplex_unwinding	21	0.000435	0.18199	0.49905
GO_bp:go_cell_aggregation	21	0.000446	0.20063	0.49911
GO_bp:go_rrna_modification	33	0.000299	0.14472	0.49918
GO_bp:go_glutamate_metabolic_process	22	0.000349	0.19456	0.49928
GO_bp:go_zinc_ion_import_across_plasma_membrane	8	0.000531	0.29781	0.49929
Curated_gene_sets:lindgren_bladder_cancer_cluster_3_up	327	7.75e-05	0.046815	0.49934
Curated_gene_sets:biocarta_dsp_pathway	9	0.000422	0.28605	0.49941
GO_bp:go_cellular_detoxification_of_aldehyde	5	0.000486	0.34102	0.49943
Curated_gene_sets:pid_integrin2_pathway	29	0.000238	0.16929	0.49944
Curated_gene_sets:winzen_degraded_via_khsrp	98	0.000131	0.097338	0.49947
GO_bp:go_o_glycan_processing	60	0.000163	0.12556	0.49948
GO_bp:go_regulation_of_bone_remodeling	45	0.000144	0.13785	0.49958
Curated_gene_sets:reactome_autophagy	109	7.91e-05	0.081505	0.49961
GO_bp:go_regulation_of_leukocyte_mediated_immunity	198	2.6e-05	0.063592	0.49984
Curated_gene_sets:warters_ir_response_5gy	49	3.55e-05	0.12449	0.49989
Curated_gene_sets:reactome_disease	1074	5.71e-06	0.026988	0.49992
GO_mf:go_neuropeptide_receptor_activity	49	-5.63e-06	0.14448	0.50002
GO_mf:go_laminin_binding	29	-2.99e-05	0.14861	0.50008
GO_bp:go_protein_polymerization	268	-1.38e-05	0.053168	0.5001
GO_bp:go_cell_cell_junction_assembly	122	-2.57e-05	0.082311	0.50012
GO_mf:go_hyaluronic_acid_binding	20	-8.82e-05	0.18813	0.50019
Curated_gene_sets:jaeger_metastasis_up	42	-7.93e-05	0.137	0.50023
GO_mf:go_r_smad_binding	23	-0.00014	0.19972	0.50028
Curated_gene_sets:pid_erbb1_downstream_pathway	106	-6.28e-05	0.085151	0.50029
Curated_gene_sets:kegg_ecm_receptor_interaction	85	-8.99e-05	0.10154	0.50035
GO_bp:go_positive_regulation_of_platelet_activation	5	-0.00044	0.42015	0.50042
GO_bp:go_regulation_of_acyl_coa_biosynthetic_process	9	-0.00035	0.2899	0.50048
Curated_gene_sets:le_neuronal_differentiation_up	18	-0.00031	0.20047	0.50061
GO_bp:go_adherens_junction_assembly	88	-0.00019	0.099793	0.50076
Curated_gene_sets:korkola_seminoma_dn	11	-0.00064	0.29831	0.50085
GO_bp:go_mesodermal_cell_migration	4	-0.00107	0.47449	0.5009
GO_bp:go_positive_regulation_of_mitotic_sister_chromatid_segregation	17	-0.00044	0.19387	0.5009
GO_bp:go_positive_regulation_of_membrane_depolarization	12	-0.00071	0.28809	0.50099
Curated_gene_sets:reactome_calnexin_calreticulin_cycle	26	-0.00037	0.14573	0.50102
Curated_gene_sets:zhan_multiple_myeloma_pr_dn	48	-0.00033	0.12957	0.50102
GO_bp:go_trna_threonylcarbamoyladenosine_metabolic_process	14	-0.00057	0.22205	0.50102
GO_bp:go_cytochrome_complex_assembly	34	-0.00035	0.13293	0.50105
Curated_gene_sets:ouyang_prostate_cancer_markers	21	-0.00059	0.2039	0.50115
GO_bp:go_sperm_capacitation	29	-0.00046	0.15371	0.50121
GO_bp:go_l_serine_biosynthetic_process	7	-0.00092	0.27253	0.50134
GO_bp:go_monocyte_extravasation	7	-0.00123	0.36695	0.50134
GO_bp:go_regulation_of_extrinsic_apoptotic_signaling_pathway	153	-0.00025	0.07129	0.5014
GO_mf:go_mutsalpha_complex_binding	7	-0.00115	0.32224	0.50142
GO_mf:go_phosphatidate_phosphatase_activity	13	-0.00086	0.22981	0.50149
GO_bp:go_oligodendrocyte_differentiation	91	-0.00037	0.097034	0.50153
GO_mf:go_peptidoglycan_binding	16	-0.00115	0.27051	0.5017
GO_bp:go_regulation_of_monocyte_differentiation	19	-0.00091	0.21308	0.50171
Curated_gene_sets:lim_mammary_luminal_progenitor_dn	13	-0.00125	0.26393	0.5019
Curated_gene_sets:hollern_squamous_breast_tumor	155	-0.00035	0.072919	0.50192
Curated_gene_sets:biocarta_ifna_pathway	10	-0.00132	0.26803	0.50196
Curated_gene_sets:boyault_liver_cancer_subclass_g56_dn	17	-0.00118	0.23491	0.502
Curated_gene_sets:ohashi_aurkb_targets	8	-0.00125	0.24815	0.50201
GO_bp:go_dolichyl_diphosphate_biosynthetic_process	7	-0.00166	0.32206	0.50206
GO_bp:go_microvillus_organization	24	-0.00097	0.18669	0.50208
GO_bp:go_regulation_of_the_force_of_heart_contraction	28	-0.00093	0.17482	0.50212
GO_cc:go_beta_catenin_tcf_complex	11	-0.00149	0.28029	0.50212
GO_mf:go_retinoic_acid_binding	19	-0.00126	0.23206	0.50217
GO_mf:go_receptor_signaling_complex_scaffold_activity	23	-0.00096	0.16994	0.50226
Curated_gene_sets:zhan_variable_early_differentiation_genes_dn	30	-0.00079	0.13813	0.50229
Curated_gene_sets:reactome_transcriptional_regulation_by_mecp2	61	-0.00066	0.11336	0.50232
GO_bp:go_presynaptic_active_zone_organization	8	-0.00201	0.34208	0.50235
GO_bp:go_purine_nucleobase_metabolic_process	9	-0.00163	0.27366	0.50238
Curated_gene_sets:creighton_endocrine_therapy_resistance_4	290	-0.00032	0.053578	0.50242
Curated_gene_sets:pid_avb3_opn_pathway	31	-0.0011	0.17968	0.50245
GO_bp:go_regulation_of_lipid_localization	134	-0.0005	0.079349	0.5025
GO_bp:go_protein_exit_from_endoplasmic_reticulum	43	-0.00076	0.1178	0.50258
GO_mf:go_histone_methyltransferase_activity	57	-0.00073	0.10998	0.50264
Curated_gene_sets:valk_aml_with_t_8_21_translocation	5	-0.00306	0.4502	0.50271
Curated_gene_sets:krieg_hypoxia_not_via_kdm3a	724	-0.00024	0.033614	0.5028
Curated_gene_sets:biocarta_rhodopsin_pathway	10	-0.0018	0.24942	0.50288
Curated_gene_sets:reactome_downregulation_of_smad2_3:smad4_transcriptional_activity	23	-0.00132	0.18248	0.50288
GO_cc:go_endoplasmic_reticulum_lumen	305	-0.00038	0.050591	0.50297
GO_mf:go_outward_rectifier_potassium_channel_activity	15	-0.00212	0.25624	0.5033
Curated_gene_sets:kegg_tgf_beta_signaling_pathway	86	-0.00082	0.096231	0.50339
GO_bp:go_positive_regulation_of_mitotic_nuclear_division	54	-0.00105	0.12264	0.50341
GO_bp:go_l_alanine_transport	6	-0.00386	0.43352	0.50355
GO_mf:go_alanine_transmembrane_transporter_activity	6	-0.00386	0.43352	0.50355
GO_bp:go_exocytosis	897	-0.00026	0.029347	0.50356
Curated_gene_sets:liang_hematopoiesis_stem_cell_number_small_vs_huge_dn	33	-0.00126	0.1381	0.50364
GO_bp:go_cd8_positive_alpha_beta_t_cell_proliferation	6	-0.00351	0.38121	0.50367
Curated_gene_sets:altemeier_response_to_lps_with_mechanical_ventilation	121	-0.00079	0.08402	0.50376
Curated_gene_sets:biocarta_circadian_pathway	6	-0.00351	0.37049	0.50378
Curated_gene_sets:reactome_processive_synthesis_on_the_lagging_strand	15	-0.00207	0.20953	0.50394
GO_cc:go_extrinsic_component_of_postsynaptic_specialization_membrane	6	-0.00321	0.32017	0.504
GO_cc:go_dna_packaging_complex	92	-0.00106	0.10456	0.50403
GO_mf:go_class_i_dna_apurinic_or_apyrimidinic_site_endonuclease_activity	10	-0.00289	0.28494	0.50405
GO_bp:go_pyridine_containing_compound_metabolic_process	40	-0.00132	0.12755	0.50413
Curated_gene_sets:schaeffer_prostate_development_and_cancer_box1_up	14	-0.00223	0.21425	0.50415
GO_mf:go_protein_serine_threonine_phosphatase_activity	74	-0.00109	0.10312	0.50422
GO_bp:go_ureteric_bud_elongation	9	-0.00323	0.30195	0.50426
Curated_gene_sets:hwang_prostate_cancer_markers	28	-0.0018	0.1648	0.50435
Curated_gene_sets:biocarta_slrp_pathway	6	-0.00501	0.45715	0.50437
Curated_gene_sets:jazaeri_breast_cancer_brca1_vs_brca2_up	48	-0.00131	0.11679	0.50448
GO_bp:go_nerve_growth_factor_signaling_pathway	12	-0.00287	0.25438	0.5045
GO_mf:go_large_ribosomal_subunit_rrna_binding	5	-0.00403	0.35643	0.50452
Curated_gene_sets:bystroem_correlated_with_il5_up	39	-0.0016	0.14076	0.50453
GO_cc:go_zymogen_granule_membrane	11	-0.00293	0.25005	0.50468
GO_bp:go_positive_regulation_of_phosphatase_activity	33	-0.00186	0.15864	0.50469
GO_bp:go_apical_junction_assembly	60	-0.00129	0.10954	0.50471
GO_bp:go_hematopoietic_stem_cell_proliferation	22	-0.00211	0.1752	0.50479
GO_bp:go_negative_regulation_of_interleukin_6_production	41	-0.00171	0.14206	0.5048
GO_bp:go_glutamine_metabolic_process	21	-0.00217	0.17557	0.50494
Curated_gene_sets:yih_response_to_arsenite_c1	22	-0.00223	0.17555	0.50507
Curated_gene_sets:stein_esrra_targets_responsive_to_estrogen_dn	41	-0.00174	0.13637	0.50508
Curated_gene_sets:reactome_neurotransmitter_release_cycle	50	-0.00176	0.13699	0.50512
GO_bp:go_chromatin_organization_involved_in_regulation_of_transcription	112	-0.00106	0.080969	0.50523
GO_mf:go_ribonuclease_p_activity	12	-0.00348	0.26515	0.50524
Curated_gene_sets:gale_apl_with_flt3_mutated_dn	14	-0.00316	0.23983	0.50525
GO_bp:go_cell_communication_by_electrical_coupling	29	-0.00222	0.16399	0.50541
Curated_gene_sets:pid_kit_pathway	52	-0.00173	0.12627	0.50546
GO_mf:go_chemoattractant_activity	32	-0.00212	0.14655	0.50577
GO_cc:go_polysome	69	-0.00145	0.099743	0.50581
GO_cc:go_sperm_part	188	-0.00094	0.063008	0.50594
GO_bp:go_fatty_acid_derivative_transport	48	-0.00201	0.13402	0.50598
GO_mf:go_cell_adhesive_protein_binding_involved_in_bundle_of_his_cell_purkinje_myocyte_communication	5	-0.00678	0.45061	0.506
GO_bp:go_signal_release	458	-0.00064	0.042185	0.50603
GO_bp:go_response_to_platelet_derived_growth_factor	21	-0.00272	0.17949	0.50604
GO_cc:go_plasma_membrane_receptor_complex	186	-0.00101	0.066724	0.50604
Curated_gene_sets:zhang_response_to_cantharidin_up	16	-0.00347	0.22838	0.50606
Curated_gene_sets:munshi_multiple_myeloma_dn	10	-0.00394	0.25764	0.5061
GO_bp:go_regulation_of_skeletal_muscle_tissue_growth	5	-0.0057	0.36536	0.50622
Curated_gene_sets:meissner_es_icp_with_h3k4me3	32	-0.00217	0.13826	0.50626
GO_bp:go_negative_regulation_of_neuroblast_proliferation	5	-0.00618	0.39189	0.50629
Curated_gene_sets:nemeth_inflammatory_response_lps_dn	30	-0.00275	0.17321	0.50633
Curated_gene_sets:takeda_targets_of_nup98_hoxa9_fusion_16d_up	172	-0.00115	0.071934	0.50636
GO_bp:go_midbody_abscission	17	-0.00327	0.20514	0.50636
GO_bp:go_forebrain_ventricular_zone_progenitor_cell_division	6	-0.00704	0.43917	0.50639
GO_bp:go_organelle_localization	681	-0.00053	0.031877	0.5066
GO_bp:go_negative_regulation_of_fatty_acid_beta_oxidation	5	-0.00718	0.43295	0.50661
GO_bp:go_ribosomal_large_subunit_export_from_nucleus	9	-0.00439	0.26014	0.50673
Curated_gene_sets:stanhill_hras_transfromation_up	7	-0.0067	0.38442	0.50695
GO_bp:go_protein_localization_to_basolateral_plasma_membrane	8	-0.00511	0.29222	0.50698
GO_bp:go_mhc_class_ii_biosynthetic_process	12	-0.00431	0.24612	0.50699
GO_cc:go_cluster_of_actin_based_cell_projections	147	-0.00132	0.075253	0.50701
GO_mf:go_intramolecular_oxidoreductase_activity	46	-0.00215	0.12088	0.5071
Curated_gene_sets:wood_ebv_ebna1_targets_up	108	-0.00155	0.085619	0.50722
GO_bp:go_collagen_catabolic_process	44	-0.00253	0.13988	0.50722
GO_bp:go_retina_development_in_camera_type_eye	142	-0.0014	0.077358	0.50723
GO_bp:go_histone_h4_k12_acetylation	7	-0.00523	0.28606	0.50729
Curated_gene_sets:sansom_apc_targets_dn	348	-0.00085	0.045945	0.50735
Curated_gene_sets:yagi_aml_relapse_prognosis	34	-0.00244	0.13187	0.50738
Curated_gene_sets:bystrykh_hematopoiesis_stem_cell_runx1	8	-0.00693	0.36306	0.50761
GO_bp:go_protein_localization_to_cilium	50	-0.00217	0.11284	0.50767
GO_bp:go_mitotic_sister_chromatid_cohesion	22	-0.00358	0.17584	0.50812
GO_cc:go_tim22_mitochondrial_import_inner_membrane_insertion_complex	6	-0.0075	0.36619	0.50817
GO_mf:go_carbohydrate_proton_symporter_activity	10	-0.00619	0.3019	0.50818
GO_bp:go_n_glycan_processing	15	-0.0047	0.22566	0.5083
GO_mf:go_sphingosine_1_phosphate_receptor_activity	8	-0.00669	0.31594	0.50845
Curated_gene_sets:reactome_citric_acid_cycle_tca_cycle	23	-0.0037	0.17352	0.5085
GO_bp:go_amino_sugar_metabolic_process	24	-0.00369	0.17265	0.50853
GO_bp:go_positive_regulation_of_triglyceride_lipase_activity	10	-0.00632	0.29475	0.50855
GO_bp:go_negative_regulation_of_camp_mediated_signaling	23	-0.00395	0.18419	0.50855
Curated_gene_sets:krasnoselskaya_ilf3_targets_dn	46	-0.00284	0.12908	0.50878
GO_bp:go_striated_muscle_myosin_thick_filament_assembly	11	-0.00543	0.24449	0.50886
GO_bp:go_branching_involved_in_prostate_gland_morphogenesis	12	-0.00667	0.29918	0.50889
GO_bp:go_positive_regulation_of_neuromuscular_junction_development	5	-0.00831	0.37215	0.50891
GO_mf:go_rna_polymerase_ii_ctd_heptapeptide_repeat_phosphatase_activity	6	-0.00808	0.36202	0.50891
GO_bp:go_vestibulocochlear_nerve_development	9	-0.00811	0.35596	0.50909
GO_mf:go_sulfurtransferase_activity	11	-0.00684	0.29817	0.50915
Curated_gene_sets:pid_integrin5_pathway	17	-0.0056	0.24268	0.50921
GO_bp:go_gastrulation	173	-0.00159	0.06872	0.50925
GO_bp:go_angiotensin_activated_signaling_pathway	12	-0.00622	0.26736	0.50928
GO_bp:go_muscle_fiber_development	67	-0.00239	0.1024	0.50932
Curated_gene_sets:urosevic_response_to_imiquimod	20	-0.00477	0.20263	0.50939
GO_bp:go_engulfment_of_apoptotic_cell	14	-0.00571	0.24215	0.5094
Curated_gene_sets:browne_hcmv_infection_48hr_up	178	-0.00154	0.065346	0.50941
GO_bp:go_direct_ossification	6	-0.00959	0.40618	0.50942
GO_mf:go_cyclic_nucleotide_binding	36	-0.00348	0.14695	0.50944
Curated_gene_sets:boyault_liver_cancer_subclass_g56_up	11	-0.00703	0.29646	0.50946
Curated_gene_sets:reactome_rho_gtpases_activate_formins	139	-0.00168	0.071019	0.50946
GO_bp:go_negative_regulation_of_calcium_ion_transmembrane_transport	38	-0.00315	0.13275	0.50948
Curated_gene_sets:reactome_vitamins	6	-0.00779	0.32652	0.50952
GO_bp:go_protein_trimerization	55	-0.00287	0.12036	0.50952
GO_bp:go_regulation_of_cholesterol_esterification	11	-0.00629	0.26251	0.50955
Curated_gene_sets:cheng_imprinted_by_estradiol	109	-0.00216	0.089538	0.50961
Curated_gene_sets:reactome_vldl_clearance	6	-0.00926	0.38046	0.50971
GO_bp:go_alpha_beta_t_cell_differentiation	100	-0.00224	0.091997	0.50971
GO_bp:go_sodium_ion_homeostasis	51	-0.00319	0.13078	0.50973
GO_bp:go_mitochondrion_localization	42	-0.00319	0.12975	0.50982
GO_mf:go_amine_binding	10	-0.00747	0.30205	0.50986
Curated_gene_sets:nakamura_bronchial_and_bronchiolar_epithelia	6	-0.00783	0.31654	0.50987
GO_bp:go_renal_vesicle_formation	8	-0.00882	0.35532	0.50991
Curated_gene_sets:ohguchi_liver_hnf4a_targets_dn	160	-0.0018	0.071854	0.50998
GO_bp:go_embryonic_digestive_tract_morphogenesis	18	-0.00571	0.22773	0.51001
Curated_gene_sets:fournier_acinar_development_late_2	282	-0.00126	0.049332	0.51022
Curated_gene_sets:reactome_runx2_regulates_bone_development	31	-0.00435	0.16817	0.51031
GO_bp:go_positive_regulation_of_antigen_receptor_mediated_signaling_pathway	22	-0.00496	0.19151	0.51034
Curated_gene_sets:pid_ajdiss_2pathway	48	-0.00341	0.13101	0.51039
GO_bp:go_cell_cell_adhesion_mediated_by_cadherin	42	-0.00389	0.14816	0.51048
GO_bp:go_positive_regulation_of_tissue_remodeling	30	-0.00413	0.15669	0.5105
GO_bp:go_negative_regulation_of_nf_kappab_transcription_factor_activity	79	-0.00258	0.097226	0.51058
GO_bp:go_regulation_of_delayed_rectifier_potassium_channel_activity	18	-0.00598	0.2255	0.51059
GO_bp:go_chaperone_mediated_autophagy	16	-0.00508	0.19039	0.51064
Curated_gene_sets:reactome_interferon_gamma_signaling	88	-0.00263	0.098203	0.51069
GO_bp:go_outer_ear_morphogenesis	9	-0.00844	0.3146	0.5107
GO_bp:go_transcription_initiation_from_rna_polymerase_iii_promoter	13	-0.00577	0.21243	0.51083
GO_bp:go_negative_regulation_of_mhc_class_ii_biosynthetic_process	5	-0.01217	0.44659	0.51087
GO_bp:go_regulation_of_short_term_neuronal_synaptic_plasticity	14	-0.0065	0.23825	0.51088
GO_bp:go_regulation_of_peptidyl_lysine_acetylation	59	-0.00305	0.11151	0.51092
Curated_gene_sets:sheth_liver_cancer_vs_txnip_loss_pam1	252	-0.00153	0.055595	0.51099
GO_bp:go_regulation_of_t_cell_differentiation	135	-0.00215	0.076639	0.5112
Curated_gene_sets:lastowska_neuroblastoma_copy_number_up	182	-0.00178	0.063353	0.51123
Curated_gene_sets:kyng_werner_syndrom_and_normal_aging_up	80	-0.00265	0.093501	0.51129
GO_bp:go_response_to_immune_response_of_other_organism_involved_in_symbiotic_interaction	5	-0.01022	0.35876	0.51136
GO_bp:go_negative_regulation_of_gene_expression_epigenetic	120	-0.00226	0.079384	0.51138
Curated_gene_sets:reactome_propionyl_coa_catabolism	5	-0.00923	0.32304	0.5114
Curated_gene_sets:reactome_common_pathway_of_fibrin_clot_formation	21	-0.00541	0.18883	0.51142
GO_cc:go_mitochondrial_tricarboxylic_acid_cycle_enzyme_complex	6	-0.01198	0.40559	0.51178
GO_cc:go_trna_splicing_ligase_complex	8	-0.01164	0.3914	0.51187
GO_bp:go_chromatin_remodeling	166	-0.00189	0.063281	0.51192
GO_bp:go_acetyl_coa_metabolic_process	9	-0.01041	0.34727	0.51195
GO_bp:go_fat_soluble_vitamin_biosynthetic_process	15	-0.00638	0.21172	0.51202
GO_bp:go_negative_regulation_of_epinephrine_secretion	5	-0.00935	0.30973	0.51204
GO_bp:go_negative_regulation_of_protein_acetylation	21	-0.0056	0.18475	0.51209
GO_bp:go_vascular_endothelial_growth_factor_signaling_pathway	36	-0.0048	0.15782	0.51214
GO_bp:go_ureter_morphogenesis	7	-0.01018	0.33418	0.51215
Curated_gene_sets:reactome_apoptotic_cleavage_of_cellular_proteins	38	-0.00394	0.12893	0.51217
GO_bp:go_regulation_of_voltage_gated_calcium_channel_activity	36	-0.00432	0.14127	0.51221
Curated_gene_sets:reactome_nucleosome_assembly	61	-0.0034	0.11067	0.51225
Curated_gene_sets:biocarta_gcr_pathway	17	-0.00715	0.23232	0.51227
Curated_gene_sets:wierenga_pml_interactome	43	-0.00373	0.12089	0.51232
GO_bp:go_protein_methylation	177	-0.00196	0.063024	0.5124
GO_bp:go_vitamin_d3_metabolic_process	5	-0.00924	0.29619	0.51244
Curated_gene_sets:bruneau_septation_atrial	5	-0.014	0.44831	0.51245
GO_bp:go_glial_cell_derived_neurotrophic_factor_receptor_signaling_pathway	9	-0.01027	0.32894	0.51245
GO_bp:go_negative_regulation_of_adaptive_immune_response	45	-0.00401	0.12824	0.51247
GO_bp:go_epiboly	30	-0.00538	0.16991	0.51262
GO_cc:go_ciliary_rootlet	10	-0.00907	0.28526	0.51268
Curated_gene_sets:reactome_runx3_regulates_p14_arf	10	-0.0075	0.23561	0.5127
Curated_gene_sets:burton_adipogenesis_5	116	-0.00242	0.075213	0.51282
GO_bp:go_negative_regulation_of_extrinsic_apoptotic_signaling_pathway	101	-0.00288	0.089472	0.51284
Curated_gene_sets:yao_temporal_response_to_progesterone_cluster_16	77	-0.00323	0.10009	0.51287
GO_bp:go_ribosomal_small_subunit_biogenesis	61	-0.00352	0.10902	0.51288
GO_bp:go_dna_methylation_or_demethylation	88	-0.00317	0.09699	0.51302
GO_bp:go_negative_regulation_of_autophagosome_assembly	11	-0.00696	0.20959	0.51325
GO_bp:go_negative_regulation_of_bone_remodeling	14	-0.00876	0.26341	0.51327
Curated_gene_sets:ross_leukemia_with_mll_fusions	78	-0.00317	0.094878	0.51333
GO_bp:go_keratinocyte_proliferation	39	-0.00494	0.14777	0.51334
GO_bp:go_regulation_of_phosphoprotein_phosphatase_activity	111	-0.00271	0.079894	0.51351
Curated_gene_sets:reactome_signaling_by_pdgf	59	-0.00399	0.11725	0.51356
GO_bp:go_mrna_transcription_by_rna_polymerase_ii	19	-0.00607	0.17706	0.51366
GO_bp:go_regulation_of_amyloid_fibril_formation	8	-0.01217	0.35515	0.51367
Curated_gene_sets:reactome_n_glycan_antennae_elongation	15	-0.00811	0.23494	0.51378
GO_bp:go_meiotic_chromosome_segregation	87	-0.00306	0.087164	0.51401
GO_cc:go_pi_body	7	-0.01394	0.39493	0.51407
GO_bp:go_regulation_of_protein_localization_to_chromatin	6	-0.01318	0.36792	0.51429
GO_mf:go_endoribonuclease_activity_producing_3_phosphomonoesters	9	-0.01239	0.34226	0.51443
GO_mf:go_camp_response_element_binding_protein_binding	8	-0.01099	0.30174	0.51452
GO_bp:go_determination_of_liver_left_right_asymmetry	6	-0.01475	0.40479	0.51453
GO_mf:go_drug_transmembrane_transporter_activity	98	-0.00328	0.089812	0.51456
GO_bp:go_serine_family_amino_acid_biosynthetic_process	19	-0.00672	0.18304	0.51464
Curated_gene_sets:gobert_core_oligodendrocyte_differentiation	43	-0.00529	0.14312	0.51475
GO_bp:go_positive_regulation_of_transferase_activity	637	-0.00129	0.034858	0.51478
GO_bp:go_positive_regulation_of_sodium_ion_transmembrane_transport	21	-0.00707	0.19062	0.51479
Curated_gene_sets:smirnov_circulating_endotheliocytes_in_cancer_dn	5	-0.01543	0.41414	0.51486
GO_bp:go_l_serine_metabolic_process	5	-0.01072	0.28731	0.51489
Curated_gene_sets:pid_met_pathway	79	-0.00368	0.098557	0.51491
Curated_gene_sets:weber_methylated_lcp_in_fibroblast_up	13	-0.00822	0.21895	0.51498
GO_bp:go_cellular_response_to_alcohol	84	-0.00374	0.098435	0.51515
Curated_gene_sets:biocarta_keratinocyte_pathway	45	-0.0053	0.1383	0.51529
GO_mf:go_protein_n_terminus_binding	106	-0.00329	0.085273	0.51541
GO_bp:go_cell_proliferation_in_midbrain	8	-0.01272	0.32316	0.5157
Curated_gene_sets:barrier_cancer_relapse_normal_sample_dn	29	-0.00592	0.1504	0.51571
GO_bp:go_t_helper_2_cell_cytokine_production	13	-0.01049	0.26637	0.51571
GO_bp:go_putrescine_biosynthetic_process	5	-0.0148	0.37425	0.51578
GO_bp:go_positive_regulation_of_hair_cycle	12	-0.01037	0.25981	0.51592
GO_cc:go_mll1_2_complex	27	-0.00577	0.14397	0.51598
GO_bp:go_negative_regulation_of_cell_division	16	-0.00932	0.22881	0.51624
GO_bp:go_tryptophan_metabolic_process	9	-0.01316	0.32248	0.51627
Curated_gene_sets:reactome_activation_of_atr_in_response_to_replication_stress	37	-0.00484	0.1182	0.51633
GO_bp:go_lateral_ventricle_development	13	-0.01165	0.28198	0.51647
GO_bp:go_purine_nucleobase_transport	7	-0.01443	0.34909	0.51648
Curated_gene_sets:reactome_g_beta:gamma_signalling_through_pi3kgamma	25	-0.00775	0.18637	0.51659
GO_bp:go_positive_regulation_of_skeletal_muscle_fiber_development	8	-0.01529	0.36746	0.51659
GO_bp:go_protein_localization_to_paranode_region_of_axon	5	-0.01674	0.40198	0.51661
GO_bp:go_negative_regulation_of_blood_vessel_endothelial_cell_migration	32	-0.0066	0.15609	0.51687
GO_bp:go_folic_acid_containing_compound_biosynthetic_process	9	-0.01216	0.28507	0.51701
Curated_gene_sets:hahtola_sezary_syndrom_dn	41	-0.00599	0.1402	0.51703
GO_bp:go_cotranslational_protein_targeting_to_membrane	97	-0.00354	0.08283	0.51705
GO_bp:go_mesenchymal_cell_differentiation_involved_in_kidney_development	8	-0.01573	0.36508	0.51718
Curated_gene_sets:chin_breast_cancer_copy_number_up	27	-0.00712	0.16507	0.51721
Curated_gene_sets:reactome_negative_epigenetic_regulation_of_rrna_expression	90	-0.00424	0.0975	0.51734
GO_bp:go_membrane_organization	809	-0.00136	0.031147	0.51737
GO_bp:go_negative_regulation_of_cytoskeleton_organization	137	-0.0032	0.072784	0.51754
GO_cc:go_multimeric_ribonuclease_p_complex	10	-0.01242	0.28194	0.51757
Curated_gene_sets:reactome_fertilization	26	-0.00693	0.15603	0.5177
GO_bp:go_carbohydrate_catabolic_process	183	-0.0028	0.063084	0.5177
Curated_gene_sets:reactome_homologous_dna_pairing_and_strand_exchange	42	-0.00569	0.12668	0.5179
GO_bp:go_positive_regulation_of_immunoglobulin_production	44	-0.00575	0.12803	0.5179
GO_mf:go_protein_xylosyltransferase_activity	5	-0.01781	0.39205	0.51812
GO_bp:go_glycoside_catabolic_process	9	-0.01117	0.24435	0.51824
GO_bp:go_synaptic_vesicle_clustering	14	-0.01186	0.25844	0.5183
Curated_gene_sets:reactome_mucopolysaccharidoses	12	-0.01097	0.23851	0.51833
GO_bp:go_negative_regulation_of_leukocyte_migration	44	-0.00635	0.1378	0.51838
GO_bp:go_purine_deoxyribonucleotide_catabolic_process	6	-0.01661	0.35931	0.51843
GO_mf:go_ribosome_binding	57	-0.00477	0.10297	0.51847
GO_bp:go_response_to_antineoplastic_agent	92	-0.00419	0.089454	0.51867
GO_bp:go_regulation_of_cell_cell_adhesion_mediated_by_cadherin	16	-0.01011	0.21443	0.5188
GO_bp:go_cell_projection_assembly	554	-0.00174	0.036835	0.5188
GO_cc:go_cis_golgi_network_membrane	5	-0.01628	0.3452	0.51881
GO_bp:go_positive_regulation_of_epidermis_development	37	-0.00663	0.13939	0.51897
Curated_gene_sets:frasor_tamoxifen_response_up	50	-0.00621	0.13027	0.519
Curated_gene_sets:kaab_failed_heart_ventricle_dn	43	-0.00639	0.13405	0.51901
GO_bp:go_muscle_cell_apoptotic_process	66	-0.00521	0.10902	0.51906
Curated_gene_sets:reactome_reelin_signalling_pathway	5	-0.02173	0.45324	0.51912
Curated_gene_sets:reactome_epigenetic_regulation_of_gene_expression	128	-0.00377	0.078275	0.51923
Curated_gene_sets:kegg_mismatch_repair	23	-0.00862	0.17736	0.51937
Curated_gene_sets:reactome_host_interactions_of_hiv_factors	134	-0.00334	0.06877	0.51938
GO_mf:go_catalytic_activity_acting_on_a_trna	120	-0.00357	0.073029	0.51949
Curated_gene_sets:stein_esrra_targets_dn	102	-0.00401	0.081673	0.51959
GO_bp:go_regulation_of_hormone_metabolic_process	38	-0.00657	0.13383	0.51959
GO_mf:go_phospholipase_activator_activity	11	-0.0099	0.20145	0.51959
GO_bp:go_positive_regulation_of_meiotic_cell_cycle	22	-0.00921	0.18597	0.51976
GO_mf:go_protein_binding_bridging_involved_in_substrate_recognition_for_ubiquitination	6	-0.02063	0.4163	0.51976
GO_bp:go_positive_regulation_of_t_cell_migration	30	-0.00771	0.15502	0.51982
GO_bp:go_c_terminal_protein_amino_acid_modification	15	-0.01148	0.22872	0.52001
GO_mf:go_protein_serine_threonine_kinase_inhibitor_activity	32	-0.00788	0.15632	0.52009
GO_bp:go_dentate_gyrus_development	16	-0.01215	0.2404	0.52015
Curated_gene_sets:dittmer_pthlh_targets_up	113	-0.00423	0.083071	0.52032
Curated_gene_sets:wakabayashi_adipogenesis_pparg_rxra_bound_36hr	142	-0.00365	0.071483	0.52037
GO_mf:go_phosphofructokinase_activity	7	-0.01695	0.33126	0.52041
GO_bp:go_peptide_hormone_secretion	247	-0.0029	0.0565	0.52048
GO_bp:go_regulation_of_non_motile_cilium_assembly	13	-0.01217	0.23685	0.52048
GO_bp:go_thioester_metabolic_process	49	-0.00669	0.12992	0.52053
GO_bp:go_mitochondrial_transcription	15	-0.01054	0.20331	0.52067
GO_bp:go_mammary_gland_formation	7	-0.02034	0.39217	0.52068
GO_bp:go_cd4_positive_alpha_beta_t_cell_lineage_commitment	17	-0.01073	0.20604	0.52077
GO_bp:go_chorion_development	7	-0.02111	0.40517	0.52078
GO_bp:go_activation_of_cysteine_type_endopeptidase_activity_involved_in_apoptotic_process	82	-0.0049	0.093926	0.52079
GO_bp:go_membranous_septum_morphogenesis	10	-0.01547	0.29633	0.52082
Curated_gene_sets:stambolsky_targets_of_mutated_tp53_dn	51	-0.00626	0.11941	0.52089
GO_bp:go_cytokinetic_process	39	-0.00696	0.13246	0.52094
GO_mf:go_organic_anion_transmembrane_transporter_activity	203	-0.00331	0.062917	0.52095
Curated_gene_sets:yu_bap1_targets	30	-0.00828	0.15709	0.52102
GO_mf:go_14_3_3_protein_binding	29	-0.00902	0.17107	0.52102
GO_bp:go_regulation_of_actin_filament_based_process	368	-0.00248	0.046893	0.52107
Curated_gene_sets:mattioli_multiple_myeloma_subgroups	16	-0.01092	0.20632	0.52109
GO_bp:go_maintenance_of_protein_localization_in_endoplasmic_reticulum	12	-0.01267	0.23943	0.52109
GO_cc:go_vacuolar_lumen	171	-0.00351	0.06634	0.5211
GO_bp:go_regulation_of_protein_dephosphorylation	132	-0.00389	0.072951	0.52125
GO_mf:go_transferase_activity_transferring_glycosyl_groups	275	-0.00289	0.054175	0.52128
Curated_gene_sets:park_osteoblast_differentiation_by_phenylamil_dn	6	-0.02276	0.42131	0.52154
GO_bp:go_detection_of_chemical_stimulus_involved_in_sensory_perception_of_taste	44	-0.0079	0.14629	0.52154
GO_bp:go_regulation_of_glycoprotein_metabolic_process	9	-0.01646	0.30339	0.52164
Curated_gene_sets:kegg_phenylalanine_metabolism	18	-0.01214	0.22367	0.52165
GO_bp:go_regulation_of_fatty_acid_oxidation	30	-0.00848	0.15579	0.5217
GO_bp:go_defense_response_to_gram_positive_bacterium	80	-0.0055	0.10087	0.52172
GO_mf:go_transforming_growth_factor_beta_receptor_activity_type_i	7	-0.02077	0.38065	0.52176
GO_bp:go_ventricular_cardiac_muscle_cell_differentiation	17	-0.01396	0.25563	0.52177
GO_mf:go_glycolipid_binding	21	-0.0102	0.1859	0.52187
GO_bp:go_negative_regulation_of_intrinsic_apoptotic_signaling_pathway_in_response_to_dna_damage	30	-0.00831	0.15075	0.52197
Curated_gene_sets:ramaswamy_metastasis_dn	58	-0.00634	0.1143	0.5221
Curated_gene_sets:reactome_shc1_events_in_erbb2_signaling	22	-0.00967	0.17445	0.5221
GO_mf:go_porin_activity	6	-0.02113	0.38119	0.52211
GO_cc:go_activin_receptor_complex	7	-0.01783	0.3207	0.52217
Curated_gene_sets:reactome_reduction_of_cytosolic_caplusplus_levels	12	-0.01449	0.26014	0.52221
GO_bp:go_positive_regulation_of_receptor_binding	9	-0.01426	0.25469	0.52233
GO_bp:go_autophagy_of_nucleus	5	-0.02308	0.41177	0.52235
GO_bp:go_negative_regulation_of_intracellular_signal_transduction	484	-0.00221	0.039402	0.52241
Curated_gene_sets:liu_cmyb_targets_dn	6	-0.01697	0.29947	0.5226
Curated_gene_sets:meissner_npc_hcp_with_h3k4me3_and_h3k27me3	139	-0.00455	0.079756	0.52275
GO_mf:go_long_chain_fatty_acid_transporter_activity	11	-0.01353	0.23711	0.52275
GO_bp:go_positive_regulation_of_cell_adhesion	392	-0.0026	0.045595	0.52277
Curated_gene_sets:reactome_antigen_activates_b_cell_receptor_bcr_leading_to_generation_of_second_messengers	30	-0.00938	0.16336	0.52289
GO_bp:go_cardiac_muscle_cell_action_potential_involved_in_contraction	50	-0.00784	0.13596	0.52298
GO_mf:go_l_lactate_dehydrogenase_activity	5	-0.02919	0.5053	0.52303
GO_bp:go_oligosaccharide_catabolic_process	13	-0.01393	0.24084	0.52306
Curated_gene_sets:biocarta_bcellsurvival_pathway	15	-0.0125	0.21505	0.52318
Curated_gene_sets:mori_large_pre_bii_lymphocyte_dn	56	-0.00687	0.11807	0.5232
GO_mf:go_polyol_transmembrane_transporter_activity	10	-0.01942	0.33221	0.5233
Curated_gene_sets:reactome_ketone_body_metabolism	10	-0.01752	0.29855	0.52339
GO_bp:go_response_to_aluminum_ion	5	-0.02237	0.38124	0.52339
GO_bp:go_acylglycerol_metabolic_process	59	-0.00661	0.11246	0.52345
GO_mf:go_structural_constituent_of_nuclear_pore	27	-0.00861	0.14619	0.52347
GO_bp:go_tube_morphogenesis	808	-0.00192	0.032645	0.52348
GO_bp:go_quinone_metabolic_process	12	-0.01607	0.27258	0.5235
Curated_gene_sets:myllykangas_amplification_hot_spot_13	8	-0.01792	0.30388	0.52351
Curated_gene_sets:lin_npas4_targets_dn	68	-0.00612	0.10387	0.52351
GO_bp:go_regulation_of_protein_monoubiquitination	6	-0.0159	0.26946	0.52353
Curated_gene_sets:reactome_diseases_of_metabolism	105	-0.00489	0.082856	0.52354
GO_bp:go_pml_body_organization	6	-0.02077	0.34905	0.52373
Curated_gene_sets:reactome_immunoregulatory_interactions_between_a_lymphoid_and_a_non_lymphoid_cell	126	-0.00512	0.085707	0.5238
GO_bp:go_positive_regulation_of_lyase_activity	22	-0.01063	0.17769	0.52385
GO_mf:go_kinase_inhibitor_activity	66	-0.00636	0.10622	0.52387
Curated_gene_sets:snijders_amplified_in_head_and_neck_tumors	37	-0.00908	0.15159	0.52388
GO_cc:go_nucleolus	904	-0.00172	0.028734	0.52391
GO_bp:go_positive_regulation_of_sprouting_angiogenesis	38	-0.00857	0.14239	0.52401
GO_bp:go_synaptic_transmission_glycinergic	7	-0.02232	0.37029	0.52403
GO_bp:go_endothelial_cell_apoptotic_process	55	-0.00759	0.12576	0.52407
GO_bp:go_muscle_adaptation	108	-0.00486	0.080333	0.52412
Curated_gene_sets:winnepenninckx_melanoma_metastasis_up	161	-0.00373	0.061574	0.52413
Curated_gene_sets:de_yy1_targets_up	19	-0.01315	0.21635	0.52423
Curated_gene_sets:reactome_metalloprotease_dubs	32	-0.00887	0.14568	0.52428
GO_bp:go_purine_containing_compound_salvage	15	-0.01389	0.22729	0.52436
GO_bp:go_negative_regulation_of_myoblast_differentiation	25	-0.01073	0.17523	0.52441
Curated_gene_sets:iritani_mad1_targets_dn	40	-0.00773	0.12593	0.52446
Curated_gene_sets:reactome_eicosanoids	11	-0.01949	0.31743	0.52448
Curated_gene_sets:zhang_interferon_response	23	-0.0125	0.20316	0.52452
GO_bp:go_protein_sulfation	8	-0.02059	0.33471	0.52452
Curated_gene_sets:collis_prkdc_regulators	19	-0.01357	0.2203	0.52456
Curated_gene_sets:reactome_oas_antiviral_response	9	-0.01854	0.30091	0.52456
Curated_gene_sets:mann_response_to_amifostine_dn	9	-0.01624	0.26331	0.52458
Curated_gene_sets:kobayashi_egfr_signaling_6hr_up	7	-0.02044	0.33104	0.52461
GO_bp:go_regulation_of_hexokinase_activity	11	-0.01587	0.25707	0.52461
GO_bp:go_cd4_positive_alpha_beta_t_cell_activation	86	-0.00605	0.09777	0.52468
GO_cc:go_microbody_part	100	-0.00526	0.084853	0.52473
Curated_gene_sets:dirmeier_lmp1_response_late_dn	29	-0.0101	0.1621	0.52484
GO_bp:go_immune_system_development	952	-0.00183	0.029224	0.52492
Curated_gene_sets:hedvat_elf4_targets_up	12	-0.01605	0.25554	0.52504
GO_bp:go_proteoglycan_biosynthetic_process	67	-0.00696	0.11051	0.52509
GO_bp:go_mast_cell_migration	13	-0.01628	0.2581	0.52514
Curated_gene_sets:reactome_negative_regulation_of_tcf_dependent_signaling_by_wnt_ligand_antagonists	15	-0.01478	0.23435	0.52515
Curated_gene_sets:mikkelsen_npc_with_lcp_h3k27me3	9	-0.01833	0.28691	0.52547
Curated_gene_sets:gryder_pax3foxo1_top_enhancers	443	-0.00276	0.043063	0.52554
GO_mf:go_adp_binding	39	-0.00869	0.13562	0.52554
Curated_gene_sets:gaussmann_mll_af4_fusion_targets_e_dn	22	-0.01205	0.18805	0.52555
GO_bp:go_bile_acid_biosynthetic_process	35	-0.0097	0.14916	0.52591
GO_bp:go_arp2_3_complex_mediated_actin_nucleation	32	-0.00876	0.1348	0.52591
GO_bp:go_negative_regulation_of_cytoplasmic_translation	8	-0.01781	0.27385	0.52593
Curated_gene_sets:browne_hcmv_infection_18hr_dn	176	-0.00439	0.06748	0.52594
Curated_gene_sets:reactome_ticam1_rip1_mediated_ikk_complex_recruitment	19	-0.01212	0.18631	0.52594
GO_bp:go_protection_from_non_homologous_end_joining_at_telomere	10	-0.01741	0.26749	0.52594
Curated_gene_sets:mizukami_hypoxia_up	12	-0.01833	0.28082	0.52603
Curated_gene_sets:reactome_hiv_infection	233	-0.00345	0.052818	0.52604
Curated_gene_sets:pid_tcptp_pathway	43	-0.00923	0.14112	0.52607
GO_bp:go_aminophospholipid_transport	5	-0.03188	0.48447	0.52623
GO_bp:go_replicative_cell_aging	6	-0.02237	0.33945	0.52627
GO_mf:go_molybdopterin_cofactor_binding	6	-0.02485	0.37647	0.52631
Curated_gene_sets:acevedo_liver_tumor_vs_normal_adjacent_tissue_dn	272	-0.00339	0.051129	0.52644
GO_cc:go_ap_4_adaptor_complex	5	-0.02088	0.31462	0.52646
Curated_gene_sets:pid_pdgfra_pathway	22	-0.01165	0.17497	0.52653
GO_bp:go_interferon_beta_secretion	5	-0.02518	0.37793	0.52656
Curated_gene_sets:schlosser_myc_targets_repressed_by_serum	158	-0.00439	0.065776	0.5266
GO_mf:go_catalytic_activity_acting_on_a_rrna	21	-0.01208	0.17994	0.52676
GO_mf:go_beta_1_3_galactosyltransferase_activity	8	-0.02098	0.31191	0.52681
Curated_gene_sets:kegg_cysteine_and_methionine_metabolism	34	-0.01022	0.15187	0.52682
GO_bp:go_regulation_of_gene_silencing	143	-0.00471	0.07	0.52685
Curated_gene_sets:reactome_calcitonin_like_ligand_receptors	10	-0.02098	0.31129	0.52687
GO_mf:go_calcium_dependent_phospholipid_binding	49	-0.00886	0.13084	0.527
GO_bp:go_ganglioside_catabolic_process	6	-0.02665	0.39151	0.52714
Curated_gene_sets:gargalovic_response_to_oxidized_phospholipids_lightgreen_dn	8	-0.02328	0.3413	0.52719
Curated_gene_sets:browne_hcmv_infection_8hr_up	100	-0.00599	0.087487	0.52729
Curated_gene_sets:pid_rhodopsin_pathway	23	-0.01214	0.17679	0.52736
Curated_gene_sets:yu_myc_targets_dn	53	-0.00819	0.11906	0.52741
GO_bp:go_negative_regulation_of_production_of_molecular_mediator_of_immune_response	36	-0.01035	0.15031	0.52744
Curated_gene_sets:xu_gh1_autocrine_targets_dn	132	-0.00542	0.078449	0.52753
GO_bp:go_negative_regulation_of_vesicle_fusion	6	-0.02863	0.41247	0.52767
GO_bp:go_response_to_interleukin_4	36	-0.00954	0.13684	0.52779
GO_mf:go_cargo_receptor_activity	85	-0.00703	0.10057	0.52787
Curated_gene_sets:benporath_proliferation	149	-0.00488	0.069804	0.52788
Curated_gene_sets:weng_por_targets_global_dn	23	-0.01325	0.18944	0.52788
GO_bp:go_chemokine_c_c_motif_ligand_2_secretion	6	-0.02694	0.38375	0.52798
GO_cc:go_microtubule_associated_complex	148	-0.00482	0.068511	0.52806
GO_bp:go_prostanoid_biosynthetic_process	24	-0.01216	0.17268	0.52807
GO_bp:go_negative_regulation_of_histone_acetylation	16	-0.01508	0.214	0.52808
Curated_gene_sets:biocarta_tcapoptosis_pathway	9	-0.02204	0.31144	0.52821
GO_bp:go_regulation_of_cell_activation	529	-0.00279	0.03932	0.52824
GO_bp:go_regulation_of_heart_rate_by_chemical_signal	6	-0.02712	0.38259	0.52825
GO_bp:go_glomerular_basement_membrane_development	10	-0.01917	0.27	0.5283
GO_mf:go_aryl_hydrocarbon_receptor_binding	9	-0.01689	0.237	0.52841
GO_bp:go_tooth_eruption	5	-0.0314	0.44039	0.52842
GO_bp:go_regulation_of_epidermal_cell_differentiation	59	-0.00816	0.11432	0.52846
Curated_gene_sets:reactome_bbsome_mediated_cargo_targeting_to_cilium	23	-0.01083	0.15131	0.52852
GO_bp:go_membrane_raft_localization	6	-0.02877	0.40139	0.52857
GO_bp:go_regulation_of_lyase_activity	46	-0.0088	0.12229	0.52868
Curated_gene_sets:mueller_plurinet	297	-0.00344	0.047439	0.52888
GO_bp:go_biotin_metabolic_process	9	-0.01913	0.26386	0.5289
Curated_gene_sets:kegg_lysosome	123	-0.00547	0.074883	0.52911
Curated_gene_sets:rodwell_aging_kidney_dn	142	-0.00559	0.075832	0.52936
GO_bp:go_regulation_of_attachment_of_spindle_microtubules_to_kinetochore	12	-0.01802	0.24424	0.5294
Curated_gene_sets:hess_targets_of_hoxa9_and_meis1_dn	81	-0.00757	0.10241	0.52948
GO_bp:go_monoamine_transport	85	-0.00692	0.09348	0.52949
GO_bp:go_sphingosine_1_phosphate_receptor_signaling_pathway	10	-0.02141	0.28883	0.52955
Curated_gene_sets:vetter_targets_of_prkca_and_ets1_dn	16	-0.01653	0.22232	0.52963
GO_bp:go_cytoplasmic_mrna_processing_body_assembly	20	-0.01402	0.1881	0.52971
GO_cc:go_lewy_body	7	-0.02493	0.33418	0.52973
Curated_gene_sets:kegg_neurotrophin_signaling_pathway	127	-0.00574	0.07685	0.52974
GO_mf:go_ubiquitin_binding	77	-0.00682	0.091279	0.52977
GO_bp:go_somatic_diversification_of_immune_receptors	65	-0.00802	0.10727	0.52981
GO_cc:go_aggresome	43	-0.01014	0.13534	0.52986
GO_bp:go_cell_migration_involved_in_gastrulation	14	-0.01677	0.22279	0.52999
Curated_gene_sets:reactome_er_quality_control_compartment_erqc	21	-0.01277	0.16934	0.53004
Curated_gene_sets:reactome_inhibition_of_the_proteolytic_activity_of_apc_c_required_for_the_onset_of_anaphase_by_mitotic_spindle_checkpoint_components	20	-0.01258	0.16589	0.53023
GO_bp:go_negative_regulation_of_interleukin_8_production	18	-0.0151	0.19879	0.53027
Curated_gene_sets:mellman_tut1_targets_dn	47	-0.00902	0.11845	0.53035
Curated_gene_sets:gross_hypoxia_via_elk3_and_hif1a_dn	100	-0.00672	0.088124	0.53039
GO_mf:go_carbohydrate_kinase_activity	21	-0.01441	0.18872	0.53043
GO_bp:go_regulation_of_gonadotropin_secretion	11	-0.02328	0.30461	0.53046
Curated_gene_sets:shaffer_irf4_targets_in_plasma_cell_vs_mature_b_lymphocyte	66	-0.00786	0.10231	0.53061
Curated_gene_sets:biocarta_eif4_pathway	24	-0.0136	0.17688	0.53064
Curated_gene_sets:yang_bcl3_targets_up	322	-0.00373	0.048365	0.53076
GO_mf:go_water_transmembrane_transporter_activity	12	-0.02241	0.29017	0.53078
Curated_gene_sets:kyng_dna_damage_by_4nqo_or_gamma_radiation	15	-0.01605	0.20766	0.53079
GO_bp:go_homocysteine_metabolic_process	12	-0.02088	0.26887	0.53094
GO_bp:go_cellular_protein_containing_complex_localization	25	-0.01313	0.1686	0.53104
GO_bp:go_establishment_of_protein_localization_to_endoplasmic_reticulum	110	-0.00606	0.07772	0.53108
GO_bp:go_adiponectin_activated_signaling_pathway	7	-0.02084	0.26617	0.5312
GO_bp:go_positive_regulation_of_voltage_gated_calcium_channel_activity	12	-0.02024	0.25774	0.5313
GO_cc:go_rna_polymerase_complex	103	-0.00616	0.077604	0.53162
GO_bp:go_glycosyl_compound_metabolic_process	62	-0.00877	0.11043	0.53165
GO_bp:go_serotonin_transport	15	-0.01977	0.24884	0.53167
GO_bp:go_cerebellar_purkinje_cell_layer_formation	10	-0.02353	0.29511	0.53178
Curated_gene_sets:ikeda_mir1_targets_dn	5	-0.03498	0.43712	0.53189
GO_bp:go_polyol_transport	12	-0.02069	0.25793	0.53196
GO_bp:go_glucose_import	64	-0.00874	0.10887	0.53199
Curated_gene_sets:browne_hcmv_infection_2hr_dn	48	-0.01018	0.12592	0.5322
GO_mf:go_o_acyltransferase_activity	47	-0.01062	0.13145	0.5322
Curated_gene_sets:fischer_direct_p53_targets_meta_analysis	307	-0.00392	0.048499	0.53222
Curated_gene_sets:browne_hcmv_infection_12hr_dn	98	-0.00756	0.093205	0.53234
GO_bp:go_cytokine_mediated_signaling_pathway	754	-0.00265	0.032605	0.53234
Curated_gene_sets:biocarta_efp_pathway	16	-0.01707	0.20955	0.53246
GO_bp:go_aerobic_respiration	80	-0.00755	0.092591	0.53249
Curated_gene_sets:onder_cdh1_targets_2_up	254	-0.00492	0.060284	0.5325
GO_bp:go_virion_assembly	38	-0.0113	0.13781	0.53268
Curated_gene_sets:reactome_copi_independent_golgi_to_er_retrograde_traffic	52	-0.00946	0.11537	0.53269
GO_bp:go_presynapse_organization	46	-0.01158	0.14113	0.53269
GO_bp:go_regulation_of_rna_polymerase_ii_regulatory_region_sequence_specific_dna_binding	13	-0.01845	0.22467	0.53272
GO_mf:go_trna_cytosine_5__methyltransferase_activity	5	-0.02886	0.35022	0.53283
GO_bp:go_adult_locomotory_behavior	77	-0.00826	0.10016	0.53286
Curated_gene_sets:darwiche_skin_tumor_promoter_dn	175	-0.0051	0.061764	0.53288
Curated_gene_sets:reactome_defective_chst14_causes_eds_musculocontractural_type	8	-0.02489	0.30167	0.53288
GO_cc:go_rna_cap_binding_complex	14	-0.02127	0.25638	0.53305
Curated_gene_sets:reactome_uptake_and_function_of_diphtheria_toxin	6	-0.0311	0.37397	0.53313
Curated_gene_sets:wieland_up_by_hbv_infection	98	-0.00712	0.085568	0.53317
Curated_gene_sets:puiffe_invasion_inhibited_by_ascites_up	76	-0.00813	0.097657	0.53318
Curated_gene_sets:yao_temporal_response_to_progesterone_cluster_11	99	-0.00689	0.08262	0.53323
GO_mf:go_rna_cap_binding	19	-0.01686	0.20188	0.53328
GO_cc:go_proton_transporting_v_type_atpase_v0_domain	10	-0.02277	0.27226	0.53332
GO_bp:go_very_low_density_lipoprotein_particle_clearance	9	-0.02748	0.32821	0.53336
Curated_gene_sets:ly_aging_middle_up	13	-0.02261	0.2693	0.53346
Curated_gene_sets:marshall_viral_infection_response_up	9	-0.02598	0.30809	0.53359
GO_bp:go_regulation_of_neutrophil_mediated_cytotoxicity	5	-0.03269	0.38769	0.5336
GO_bp:go_oocyte_maturation	25	-0.01494	0.17689	0.53366
Curated_gene_sets:stark_hyppocampus_22q11_deletion_dn	20	-0.0201	0.2376	0.53371
GO_cc:go_cell_leading_edge	397	-0.00382	0.045093	0.53375
Curated_gene_sets:krige_response_to_tosedostat_6hr_dn	908	-0.00238	0.028078	0.53378
Curated_gene_sets:mueller_common_targets_of_aml_fusions_dn	32	-0.01266	0.1492	0.53382
GO_mf:go_insulin_like_growth_factor_binding	29	-0.01486	0.1748	0.53388
Curated_gene_sets:bosco_allergen_induced_th2_associated_module	145	-0.00653	0.076643	0.53396
Curated_gene_sets:karlsson_tgfb1_targets_up	119	-0.00648	0.076028	0.53398
Curated_gene_sets:sakai_chronic_hepatitis_vs_liver_cancer_dn	35	-0.01316	0.15427	0.53399
Curated_gene_sets:toyota_targets_of_mir34b_and_mir34c	431	-0.00341	0.039718	0.53416
GO_bp:go_positive_regulation_of_mitochondrial_calcium_ion_concentration	10	-0.02383	0.27798	0.53416
GO_bp:go_positive_regulation_of_interleukin_13_production	15	-0.02031	0.23551	0.53436
Curated_gene_sets:ongusaha_tp53_targets	33	-0.01317	0.15265	0.53437
Curated_gene_sets:torchia_targets_of_ewsr1_fli1_fusion_dn	313	-0.00449	0.052016	0.53439
Curated_gene_sets:pid_il23_pathway	37	-0.01255	0.14515	0.53445
Curated_gene_sets:wang_lmo4_targets_dn	351	-0.00388	0.044869	0.53448
GO_cc:go_leading_edge_membrane	172	-0.00589	0.068082	0.5345
GO_mf:go_dynein_light_intermediate_chain_binding	29	-0.01425	0.1646	0.5345
Curated_gene_sets:calvet_irinotecan_sensitive_vs_resistant_up	5	-0.03538	0.40832	0.53453
GO_bp:go_pericardium_development	20	-0.01936	0.22339	0.53453
GO_cc:go_extrinsic_component_of_postsynaptic_membrane	9	-0.02383	0.2747	0.53456
Curated_gene_sets:wallace_prostate_cancer_race_dn	81	-0.00815	0.093694	0.53465
GO_cc:go_x_chromosome	8	-0.02973	0.33742	0.53511
GO_bp:go_cardiac_muscle_cell_cardiac_muscle_cell_adhesion	7	-0.03366	0.37936	0.53535
GO_bp:go_scf_complex_assembly	6	-0.03129	0.35198	0.53541
Curated_gene_sets:pedrioli_mir31_targets_up	210	-0.00533	0.059888	0.53543
Curated_gene_sets:marson_foxp3_targets_stimulated_up	29	-0.01473	0.16504	0.53556
Curated_gene_sets:reactome_runx3_regulates_wnt_signaling	8	-0.02844	0.31828	0.5356
GO_bp:go_foam_cell_differentiation	36	-0.01353	0.15052	0.5358
Curated_gene_sets:reactome_carboxyterminal_post_translational_modifications_of_tubulin	42	-0.01262	0.14029	0.53584
GO_bp:go_regulation_of_sarcomere_organization	7	-0.03263	0.36231	0.53588
Curated_gene_sets:dacosta_uv_response_via_ercc3_ttd_dn	85	-0.00929	0.10307	0.5359
GO_bp:go_binding_of_sperm_to_zona_pellucida	37	-0.01134	0.12548	0.536
Curated_gene_sets:fujiwara_park2_in_liver_cancer_up	8	-0.0273	0.30192	0.53603
GO_bp:go_positive_regulation_of_maintenance_of_sister_chromatid_cohesion	5	-0.03444	0.38075	0.53603
Curated_gene_sets:sung_metastasis_stroma_up	108	-0.00786	0.086398	0.53626
Curated_gene_sets:reactome_rho_gtpase_effectors	305	-0.00464	0.050981	0.53628
Curated_gene_sets:enk_uv_response_epidermis_up	291	-0.00444	0.048497	0.53648
Curated_gene_sets:reactome_runx1_interacts_with_co_factors_whose_precise_effect_on_runx1_targets_is_not_known	37	-0.01268	0.13824	0.53653
GO_bp:go_response_to_interferon_alpha	21	-0.02034	0.22161	0.53655
Curated_gene_sets:matzuk_spermatocyte	70	-0.00915	0.099745	0.53656
GO_bp:go_regulation_of_lipid_kinase_activity	63	-0.01032	0.11215	0.53665
GO_mf:go_guanylate_cyclase_activity	8	-0.02936	0.31821	0.53675
GO_mf:go_phospholipid_scramblase_activity	10	-0.03023	0.32678	0.53685
GO_cc:go_vesicle_lumen	338	-0.00437	0.046893	0.53708
GO_mf:go_hydrolase_activity_acting_on_ester_bonds	717	-0.00306	0.032889	0.53711
GO_bp:go_response_to_mechanical_stimulus	201	-0.00609	0.065189	0.53719
Curated_gene_sets:charafe_breast_cancer_luminal_vs_mesenchymal_up	443	-0.00391	0.041814	0.53723
GO_bp:go_ribonucleoside_catabolic_process	21	-0.01874	0.20047	0.53723
Curated_gene_sets:durand_stroma_s_up	293	-0.00517	0.05524	0.53728
Curated_gene_sets:gentile_uv_response_cluster_d5	36	-0.01409	0.15039	0.53731
Curated_gene_sets:reactome_thyroxine_biosynthesis	10	-0.02554	0.27253	0.53733
GO_bp:go_regulation_of_high_voltage_gated_calcium_channel_activity	16	-0.02204	0.23501	0.53736
GO_bp:go_cannabinoid_signaling_pathway	7	-0.03397	0.36155	0.53743
Curated_gene_sets:climent_breast_cancer_copy_number_dn	9	-0.03483	0.37002	0.53749
GO_bp:go_receptor_diffusion_trapping	9	-0.0293	0.31017	0.53764
Curated_gene_sets:reactome_peptide_hormone_biosynthesis	14	-0.02132	0.22517	0.53772
GO_bp:go_regulation_of_lipoprotein_lipase_activity	21	-0.01988	0.20878	0.53792
GO_bp:go_regulation_of_long_term_synaptic_depression	14	-0.02475	0.25981	0.53794
Curated_gene_sets:sig_il4receptor_in_b_lyphocytes	27	-0.01656	0.17378	0.53797
GO_bp:go_negative_regulation_of_innate_immune_response	50	-0.01185	0.12423	0.538
GO_mf:go_complement_binding	21	-0.01714	0.17942	0.53804
Curated_gene_sets:mikkelsen_npc_hcp_with_h3k27me3	339	-0.00509	0.053111	0.53821
GO_bp:go_regulation_of_amyloid_precursor_protein_catabolic_process	28	-0.01666	0.17359	0.53822
GO_bp:go_regulation_of_endocrine_process	43	-0.01363	0.142	0.53824
GO_mf:go_cyclic_nucleotide_gated_ion_channel_activity	12	-0.02913	0.30314	0.53827
GO_bp:go_dorsal_spinal_cord_development	22	-0.0205	0.21278	0.53838
GO_bp:go_double_strand_break_repair_via_single_strand_annealing	7	-0.03836	0.39789	0.5384
GO_cc:go_ccr4_not_complex	16	-0.01973	0.20445	0.53844
Curated_gene_sets:cervera_sdhb_targets_2	115	-0.00844	0.087447	0.53846
Curated_gene_sets:ono_foxp3_targets_up	24	-0.01931	0.19989	0.53847
Curated_gene_sets:reactome_fgfr1_ligand_binding_and_activation	16	-0.02395	0.24554	0.53885
Curated_gene_sets:chen_hoxa5_targets_6hr_dn	5	-0.03684	0.37739	0.53888
GO_mf:go_calmodulin_binding	197	-0.00613	0.062727	0.53891
Curated_gene_sets:zhong_response_to_azacitidine_and_tsa_up	177	-0.00616	0.063004	0.53892
GO_bp:go_gamma_aminobutyric_acid_signaling_pathway	24	-0.02044	0.20855	0.53904
Curated_gene_sets:marshall_viral_infection_response_dn	28	-0.01671	0.17038	0.53906
GO_bp:go_release_of_sequestered_calcium_ion_into_cytosol_by_endoplasmic_reticulum	33	-0.01389	0.14126	0.53917
GO_bp:go_c_terminal_protein_lipidation	7	-0.03534	0.3589	0.53922
Curated_gene_sets:hamai_apoptosis_via_trail_dn	197	-0.00596	0.060478	0.53923
Curated_gene_sets:browne_hcmv_infection_1hr_up	52	-0.01263	0.12812	0.53927
GO_bp:go_negative_regulation_of_lipid_catabolic_process	22	-0.01798	0.18219	0.5393
Curated_gene_sets:schlesinger_h3k27me3_in_normal_and_methylated_in_cancer	26	-0.01897	0.1919	0.53937
GO_bp:go_astral_microtubule_organization	7	-0.03723	0.37608	0.53943
Curated_gene_sets:rashi_nfkb1_targets	16	-0.02382	0.24055	0.53944
Curated_gene_sets:kegg_taste_transduction	50	-0.01345	0.13548	0.53955
GO_bp:go_cellular_triglyceride_homeostasis	7	-0.02794	0.28097	0.5396
Curated_gene_sets:ray_alzheimers_disease	16	-0.02144	0.21472	0.53977
GO_bp:go_regulation_of_nucleotide_binding_oligomerization_domain_containing_signaling_pathway	9	-0.02975	0.29725	0.53986
GO_bp:go_interleukin_2_production	63	-0.01203	0.12013	0.53988
GO_bp:go_protein_acetylation	189	-0.00616	0.061454	0.53991
GO_mf:go_rna_polymerase_ii_activity	10	-0.02173	0.21653	0.53997
GO_bp:go_regulation_of_dna_damage_response_signal_transduction_by_p53_class_mediator	32	-0.01499	0.1493	0.53998
Curated_gene_sets:charafe_breast_cancer_basal_vs_mesenchymal_up	119	-0.00779	0.07737	0.54011
Curated_gene_sets:schraets_mll_targets_up	31	-0.017	0.16813	0.54027
GO_cc:go_integral_component_of_synaptic_vesicle_membrane	34	-0.01512	0.14958	0.54027
GO_bp:go_protein_o_linked_glycosylation_via_serine	10	-0.03334	0.32817	0.54046
Curated_gene_sets:weber_methylated_lcp_in_sperm_dn	8	-0.0274	0.2687	0.5406
GO_bp:go_brain_morphogenesis	34	-0.01689	0.16568	0.5406
Curated_gene_sets:park_tretinoin_response_and_pml_rara_fusion	31	-0.01758	0.17202	0.54069
GO_cc:go_ikappab_kinase_complex	9	-0.02878	0.2795	0.541
GO_bp:go_ventricular_cardiac_muscle_tissue_development	54	-0.01277	0.12402	0.54101
Curated_gene_sets:visala_aging_lymphocyte_up	8	-0.03341	0.32408	0.54106
GO_bp:go_nucleotide_binding_oligomerization_domain_containing_2_signaling_pathway	13	-0.02684	0.25886	0.5413
Curated_gene_sets:reactome_export_of_viral_ribonucleoproteins_from_nucleus	33	-0.01489	0.14355	0.54132
GO_bp:go_rhombomere_development	7	-0.04129	0.39792	0.54132
GO_bp:go_genitalia_development	45	-0.01448	0.13935	0.54137
Curated_gene_sets:nguyen_notch1_targets_up	27	-0.01822	0.17493	0.54147
GO_bp:go_regulation_of_protein_modification_by_small_protein_conjugation_or_removal	214	-0.00606	0.058144	0.54148
Curated_gene_sets:turashvili_breast_carcinoma_ductal_vs_lobular_up	21	-0.02111	0.20239	0.54153
Curated_gene_sets:reactome_cd28_dependent_vav1_pathway	12	-0.02743	0.2622	0.54166
Curated_gene_sets:abbud_lif_signaling_1_up	42	-0.01452	0.13861	0.54172
GO_mf:go_ketosteroid_monooxygenase_activity	6	-0.05061	0.48121	0.54188
GO_bp:go_protein_localization_to_chromatin	28	-0.01725	0.16394	0.5419
Curated_gene_sets:reactome_mitotic_spindle_checkpoint	110	-0.00796	0.075538	0.54195
GO_bp:go_regulation_of_lipid_biosynthetic_process	180	-0.00675	0.064067	0.54197
GO_bp:go_positive_regulation_of_nucleotide_biosynthetic_process	20	-0.02029	0.1916	0.54217
Curated_gene_sets:benporath_cycling_genes	638	-0.00353	0.033323	0.54223
GO_bp:go_lymphocyte_differentiation	344	-0.00525	0.049362	0.54233
GO_bp:go_regulation_of_nad_p_h_oxidase_activity	11	-0.02525	0.23737	0.54235
GO_bp:go_muscle_organ_morphogenesis	85	-0.01064	0.09988	0.54242
GO_bp:go_protein_palmitoylation	35	-0.01449	0.13589	0.54246
Curated_gene_sets:biocarta_ras_pathway	22	-0.02131	0.19966	0.54249
GO_mf:go_modified_amino_acid_transmembrane_transporter_activity	15	-0.02476	0.23194	0.5425
GO_cc:go_er_membrane_protein_complex	10	-0.0269	0.25168	0.54256
Curated_gene_sets:reactome_cell_surface_interactions_at_the_vascular_wall	137	-0.00827	0.077253	0.5426
GO_bp:go_ventral_spinal_cord_interneuron_differentiation	17	-0.02648	0.24733	0.54262
Curated_gene_sets:marchini_trabectedin_resistance_dn	46	-0.014	0.13018	0.54281
GO_cc:go_extrinsic_component_of_postsynaptic_density_membrane	5	-0.03634	0.33737	0.54289
Curated_gene_sets:weston_vegfa_targets	99	-0.00984	0.091214	0.54294
GO_bp:go_cellular_response_to_exogenous_dsrna	17	-0.02201	0.20403	0.54295
Curated_gene_sets:gu_pdef_targets_up	71	-0.01212	0.11221	0.543
GO_bp:go_negative_regulation_of_androgen_receptor_signaling_pathway	15	-0.02469	0.22865	0.543
GO_bp:go_positive_regulation_of_synaptic_vesicle_recycling	9	-0.02743	0.25334	0.54311
GO_bp:go_g_protein_coupled_receptor_internalization	13	-0.02982	0.27525	0.54314
Curated_gene_sets:brideau_imprinted_genes	63	-0.01394	0.12856	0.54316
GO_cc:go_endocytic_vesicle	291	-0.00561	0.051662	0.54322
GO_bp:go_regulation_of_cofactor_metabolic_process	35	-0.01585	0.14581	0.54327
GO_mf:go_trna_specific_ribonuclease_activity	17	-0.02443	0.22398	0.54342
Curated_gene_sets:yamazaki_tceb3_targets_dn	193	-0.00701	0.064118	0.54351
GO_mf:go_receptor_regulator_activity	507	-0.00459	0.042007	0.54354
Curated_gene_sets:aprelikova_brca1_targets	45	-0.01264	0.11539	0.54362
Curated_gene_sets:wierenga_stat5a_targets_up	199	-0.00706	0.064408	0.54365
Curated_gene_sets:biocarta_vobesity_pathway	8	-0.03408	0.3103	0.54373
GO_bp:go_positive_regulation_of_receptor_mediated_endocytosis	49	-0.01444	0.131	0.5439
Curated_gene_sets:dauer_stat3_targets_up	48	-0.01449	0.13115	0.54398
GO_mf:go_receptor_antagonist_activity	33	-0.01701	0.15393	0.54399
Curated_gene_sets:rankin_angiogenic_targets_of_vhl_hif2a_up	5	-0.05596	0.50614	0.54402
GO_bp:go_pore_complex_assembly	15	-0.02376	0.21484	0.54402
GO_bp:go_actin_filament_polymerization	173	-0.00742	0.066882	0.54415
GO_bp:go_signal_transduction_by_p53_class_mediator	262	-0.00589	0.053	0.54425
Curated_gene_sets:reactome_tie2_signaling	19	-0.02069	0.18538	0.54444
Curated_gene_sets:zhou_inflammatory_response_live_dn	364	-0.00502	0.044707	0.5447
GO_bp:go_dicarboxylic_acid_catabolic_process	14	-0.02493	0.22206	0.5447
GO_cc:go_golgi_cis_cisterna	20	-0.0233	0.20751	0.5447
GO_mf:go_catalytic_activity_acting_on_rna	343	-0.0049	0.043485	0.54484
Curated_gene_sets:reactome_protein_protein_interactions_at_synapses	88	-0.01151	0.10187	0.54497
GO_bp:go_peptidyl_serine_modification	305	-0.00568	0.050171	0.54504
Curated_gene_sets:reactome_biotin_transport_and_metabolism	11	-0.02812	0.24831	0.54509
GO_bp:go_protein_refolding	32	-0.01642	0.14457	0.54521
GO_bp:go_potassium_ion_transport	228	-0.00707	0.06185	0.54549
GO_bp:go_positive_regulation_of_proteolysis_involved_in_cellular_protein_catabolic_process	122	-0.00847	0.074033	0.54555
Curated_gene_sets:ouellet_cultured_ovarian_cancer_invasive_vs_lmp_dn	33	-0.01705	0.14854	0.5457
GO_bp:go_mammary_gland_involution	8	-0.03618	0.31499	0.54573
GO_cc:go_endoplasmic_reticulum_exit_site	22	-0.01862	0.16189	0.54578
Curated_gene_sets:kobayashi_response_to_romidepsin	19	-0.02371	0.20605	0.54581
GO_bp:go_neurotransmitter_uptake	41	-0.01595	0.13832	0.54589
Curated_gene_sets:reactome_dermatan_sulfate_biosynthesis	11	-0.03075	0.26655	0.54591
Curated_gene_sets:reactome_interleukin_6_family_signaling	24	-0.01946	0.1686	0.54593
Curated_gene_sets:camps_colon_cancer_copy_number_up	88	-0.01161	0.10056	0.54594
GO_bp:go_nucleoside_metabolic_process	51	-0.0138	0.11915	0.54611
Curated_gene_sets:reactome_tp53_regulates_transcription_of_genes_involved_in_g1_cell_cycle_arrest	14	-0.02809	0.24179	0.54624
GO_bp:go_cellular_response_to_oxidative_stress	283	-0.00592	0.050962	0.54627
Curated_gene_sets:zheng_foxp3_targets_dn	7	-0.04193	0.35831	0.54657
GO_bp:go_endothelial_cell_matrix_adhesion	2	-0.06432	0.54938	0.5466
GO_bp:go_columnar_cuboidal_epithelial_cell_development	54	-0.01506	0.12858	0.54661
GO_bp:go_response_to_vitamin_e	11	-0.02986	0.25493	0.54661
Curated_gene_sets:gentile_response_cluster_d3	53	-0.01441	0.12282	0.5467
Curated_gene_sets:zhan_multiple_myeloma_cd2_dn	47	-0.01528	0.13016	0.54673
Curated_gene_sets:vanharanta_uterine_fibroid_with_7q_deletion_up	66	-0.01203	0.10241	0.54676
GO_mf:go_oxidoreductase_activity_acting_on_nad_p_h_heme_protein_as_acceptor	13	-0.0305	0.25904	0.54686
GO_mf:go_amino_acid_transmembrane_transporter_activity	71	-0.01302	0.11054	0.54689
GO_bp:go_negative_regulation_of_monooxygenase_activity	11	-0.02819	0.23795	0.54715
Curated_gene_sets:wang_barretts_esophagus_and_esophagus_cancer_dn	35	-0.01662	0.14022	0.54718
GO_bp:go_dna_damage_response_signal_transduction_by_p53_class_mediator	106	-0.01038	0.087578	0.54718
GO_bp:go_response_to_potassium_ion	15	-0.02677	0.22469	0.54741
Curated_gene_sets:chung_blister_cytotoxicity_up	135	-0.00849	0.070933	0.54763
GO_bp:go_fructose_2_6_bisphosphate_metabolic_process	5	-0.04407	0.36713	0.54777
GO_mf:go_fructose_2_6_bisphosphate_2_phosphatase_activity	5	-0.04407	0.36713	0.54777
Curated_gene_sets:reactome_abc_transporters_in_lipid_homeostasis	18	-0.02461	0.20461	0.54787
GO_mf:go_amino_acid_sodium_symporter_activity	14	-0.03036	0.2521	0.54793
GO_bp:go_membrane_docking	177	-0.00732	0.060688	0.54802
GO_bp:go_fatty_acid_derivative_biosynthetic_process	56	-0.01463	0.12122	0.54802
GO_bp:go_positive_regulation_of_t_cell_tolerance_induction	7	-0.04508	0.3736	0.54803
GO_bp:go_negative_regulation_of_epithelial_cell_proliferation	120	-0.01034	0.085511	0.54813
GO_bp:go_cellular_defense_response	54	-0.01378	0.11383	0.54817
Curated_gene_sets:reactome_map3k8_tpl2_dependent_mapk1_3_activation	16	-0.02511	0.20735	0.54819
GO_bp:go_regulation_of_natural_killer_cell_mediated_immunity	47	-0.01659	0.13703	0.54819
GO_cc:go_myosin_filament	22	-0.02642	0.2179	0.54825
GO_cc:go_pcg_protein_complex	47	-0.01533	0.12609	0.54837
GO_bp:go_regulation_of_branching_involved_in_prostate_gland_morphogenesis	7	-0.04759	0.39109	0.54843
GO_bp:go_coenzyme_metabolic_process	253	-0.00659	0.054098	0.54845
GO_bp:go_negative_regulation_of_cytokine_secretion	62	-0.01337	0.10941	0.54864
Curated_gene_sets:brachat_response_to_camptothecin_up	25	-0.02152	0.17604	0.54865
Curated_gene_sets:reactome_termination_of_translesion_dna_synthesis	32	-0.01698	0.13843	0.54882
GO_bp:go_regulation_of_dna_metabolic_process	280	-0.00634	0.05145	0.54902
Curated_gene_sets:ruan_response_to_troglitazone_up	24	-0.02386	0.19365	0.54903
GO_bp:go_positive_regulation_of_chromosome_segregation	28	-0.0195	0.15817	0.54905
Curated_gene_sets:reactome_creb_phosphorylation	7	-0.0389	0.31422	0.54926
GO_bp:go_histone_h4_deacetylation	11	-0.03624	0.29131	0.5495
GO_bp:go_regulation_of_neuromuscular_junction_development	11	-0.03378	0.27127	0.54955
GO_bp:go_protein_transport_within_lipid_bilayer	53	-0.01552	0.12446	0.54962
GO_bp:go_amino_acid_betaine_biosynthetic_process	7	-0.03647	0.29218	0.54967
Curated_gene_sets:han_jnk_singaling_dn	38	-0.01823	0.14579	0.54976
GO_bp:go_methionine_metabolic_process	7	-0.04281	0.342	0.54981
GO_cc:go_proteasome_core_complex_beta_subunit_complex	11	-0.02995	0.23866	0.54993
GO_bp:go_maturation_of_5_8s_rrna	26	-0.0184	0.14639	0.55
Curated_gene_sets:worschech_tumor_evasion_and_tolerogenicity_dn	16	-0.02686	0.21338	0.55009
GO_bp:go_regulation_of_inositol_1_4_5_trisphosphate_sensitive_calcium_release_channel_activity	5	-0.05545	0.44016	0.55013
GO_mf:go_inositol_phosphate_phosphatase_activity	14	-0.02668	0.21168	0.55015
GO_cc:go_host_cell_part	14	-0.03321	0.26348	0.55016
GO_bp:go_regulation_of_dna_damage_checkpoint	17	-0.02255	0.17886	0.55017
GO_bp:go_t_cell_lineage_commitment	26	-0.02168	0.1719	0.55017
GO_mf:go_extracellular_matrix_constituent_conferring_elasticity	9	-0.03958	0.31376	0.5502
Curated_gene_sets:riz_erythroid_differentiation_hbz	36	-0.01955	0.1548	0.55025
Curated_gene_sets:reactome_metabolism_of_amino_acids_and_derivatives	372	-0.00549	0.043399	0.55031
GO_mf:go_lipase_inhibitor_activity	16	-0.03294	0.26046	0.55031
Curated_gene_sets:kegg_endometrial_cancer	53	-0.01495	0.1181	0.55036
Curated_gene_sets:rickman_tumor_differentiated_moderately_vs_poorly_up	127	-0.00968	0.076423	0.55042
Curated_gene_sets:pid_cxcr3_pathway	44	-0.01729	0.13619	0.55052
Curated_gene_sets:reactome_myogenesis	29	-0.02382	0.1873	0.55059
GO_bp:go_cellular_response_to_mechanical_stimulus	75	-0.01385	0.10879	0.55066
GO_bp:go_heart_field_specification	15	-0.03151	0.24744	0.55067
Curated_gene_sets:zirn_tretinoin_response_up	18	-0.02936	0.23026	0.55072
GO_bp:go_positive_regulation_of_keratinocyte_differentiation	15	-0.02779	0.21722	0.55091
GO_bp:go_cell_substrate_junction_assembly	95	-0.0123	0.095949	0.551
GO_bp:go_adenylate_cyclase_activating_adrenergic_receptor_signaling_pathway_involved_in_heart_process	7	-0.04506	0.35106	0.55107
GO_bp:go_negative_regulation_of_rna_polymerase_ii_regulatory_region_sequence_specific_dna_binding	6	-0.03904	0.304	0.55109
GO_bp:go_negative_regulation_of_vasculature_development	117	-0.01107	0.086119	0.55113
GO_cc:go_connexin_complex	21	-0.03141	0.24389	0.55123
GO_bp:go_pyruvate_metabolic_process	25	-0.02182	0.16934	0.55127
GO_cc:go_clathrin_adaptor_complex	28	-0.01941	0.15019	0.5514
GO_bp:go_sensory_perception_of_smell	381	-0.00811	0.062596	0.55151
Curated_gene_sets:yagi_aml_with_t_8_21_translocation	367	-0.00598	0.046172	0.55155
GO_mf:go_rho_guanyl_nucleotide_exchange_factor_activity	79	-0.01353	0.10412	0.55169
Curated_gene_sets:pid_rac1_reg_pathway	39	-0.01909	0.1466	0.55179
GO_mf:go_diacylglycerol_kinase_activity	10	-0.03131	0.24034	0.55183
GO_bp:go_ephrin_receptor_signaling_pathway	87	-0.01279	0.098164	0.55184
GO_bp:go_positive_regulation_of_cellular_response_to_drug	6	-0.04519	0.34677	0.55184
GO_cc:go_contractile_fiber	225	-0.00765	0.058722	0.55184
GO_bp:go_negative_regulation_of_interleukin_1_production	27	-0.02176	0.16691	0.55186
GO_mf:go_snorna_binding	26	-0.02132	0.16348	0.55187
Curated_gene_sets:browne_hcmv_infection_48hr_dn	466	-0.00534	0.04092	0.5519
Curated_gene_sets:amit_delayed_early_genes	18	-0.03004	0.23013	0.55192
Curated_gene_sets:reactome_pka_activation_in_glucagon_signalling	17	-0.02698	0.20632	0.55201
GO_cc:go_tetraspanin_enriched_microdomain	8	-0.04258	0.32561	0.55202
Curated_gene_sets:chebotaev_gr_targets_dn	122	-0.01128	0.086159	0.55208
GO_bp:go_auditory_receptor_cell_stereocilium_organization	10	-0.03559	0.27103	0.55224
GO_bp:go_regulation_of_rna_splicing	129	-0.00908	0.068971	0.55237
GO_bp:go_regulation_of_acute_inflammatory_response	44	-0.01844	0.13992	0.55242
GO_bp:go_negative_regulation_of_rna_catabolic_process	55	-0.01613	0.12237	0.55243
GO_mf:go_acid_thiol_ligase_activity	30	-0.02091	0.15866	0.55243
GO_bp:go_protein_localization_to_axon	9	-0.0405	0.30677	0.55252
GO_bp:go_protein_localization_to_vacuole	60	-0.01423	0.10725	0.55278
Curated_gene_sets:ehlers_aneuploidy_up	41	-0.01702	0.12816	0.55284
Curated_gene_sets:reactome_thrombin_signalling_through_proteinase_activated_receptors_pars	32	-0.02313	0.17406	0.55285
GO_bp:go_kynurenine_metabolic_process	5	-0.06387	0.48037	0.55289
Curated_gene_sets:reactome_mecp2_regulates_neuronal_receptors_and_channels	18	-0.02831	0.21238	0.55303
Curated_gene_sets:ichiba_graft_versus_host_disease_d7_dn	41	-0.01841	0.13786	0.55313
Curated_gene_sets:turashvili_breast_lobular_carcinoma_vs_lobular_normal_up	93	-0.01276	0.095407	0.55319
GO_bp:go_tetrapyrrole_metabolic_process	30	-0.02101	0.15709	0.5532
Curated_gene_sets:kim_bipolar_disorder_oligodendrocyte_density_corr_dn	86	-0.01217	0.090973	0.55321
GO_bp:go_cyclooxygenase_pathway	11	-0.03173	0.237	0.55325
Curated_gene_sets:reactome_apoptotic_execution_phase	52	-0.01515	0.11298	0.55333
GO_bp:go_alpha_beta_t_cell_activation	134	-0.01072	0.079907	0.55334
GO_bp:go_endonucleolytic_cleavage_involved_in_rrna_processing	11	-0.029	0.21557	0.5535
GO_bp:go_regulation_of_potassium_ion_transmembrane_transporter_activity	55	-0.01677	0.1243	0.55366
Curated_gene_sets:reactome_vxpx_cargo_targeting_to_cilium	21	-0.022	0.16302	0.55367
Curated_gene_sets:zhan_multiple_myeloma_mf_dn	41	-0.02005	0.14776	0.55396
Curated_gene_sets:cheok_response_to_mercaptopurine_and_ld_mtx_up	9	-0.03959	0.29159	0.554
Curated_gene_sets:honma_docetaxel_resistance	35	-0.02069	0.15233	0.55401
GO_cc:go_costamere	19	-0.02662	0.1956	0.55412
GO_bp:go_actin_cortical_patch_localization	7	-0.04358	0.31811	0.55449
GO_bp:go_mucosal_associated_lymphoid_tissue_development	8	-0.04463	0.32549	0.55453
Curated_gene_sets:turashvili_breast_normal_ductal_vs_lobular_dn	7	-0.0401	0.29048	0.5549
Curated_gene_sets:woo_liver_cancer_recurrence_dn	78	-0.01325	0.095989	0.5549
Curated_gene_sets:reactome_adrenaline_noradrenaline_inhibits_insulin_secretion	28	-0.02438	0.1762	0.55503
Curated_gene_sets:reactome_complex_i_biogenesis	51	-0.01574	0.11368	0.55505
Curated_gene_sets:changolkar_h2afy_targets_dn	41	-0.01865	0.1347	0.55506
GO_bp:go_dna_endoreduplication	10	-0.03944	0.28476	0.55508
GO_cc:go_mitotic_spindle_midzone	13	-0.03411	0.24614	0.55511
Curated_gene_sets:mikkelsen_mcv6_lcp_with_h3k27me3	26	-0.02373	0.17073	0.55527
GO_bp:go_glycolipid_biosynthetic_process	65	-0.0145	0.10412	0.55536
GO_bp:go_positive_regulation_of_centrosome_duplication	8	-0.04159	0.29847	0.55541
GO_bp:go_negative_regulation_of_centriole_replication	8	-0.0364	0.26108	0.55544
Curated_gene_sets:mikkelsen_mef_hcp_with_h3k27me3	578	-0.00555	0.039779	0.55545
Curated_gene_sets:casorelli_apl_secondary_vs_de_novo_up	39	-0.01882	0.13487	0.55548
GO_bp:go_positive_regulation_of_response_to_drug	25	-0.02416	0.17291	0.55557
GO_mf:go_mhc_protein_complex_binding	23	-0.02562	0.18322	0.5556
Curated_gene_sets:reactome_acyl_chain_remodeling_of_dag_and_tag	7	-0.05046	0.36084	0.55561
GO_bp:go_acylglycerol_acyl_chain_remodeling	7	-0.05046	0.36084	0.55561
GO_bp:go_positive_regulation_of_defense_response_to_virus_by_host	26	-0.02405	0.17196	0.55562
GO_bp:go_double_strand_break_repair_via_synthesis_dependent_strand_annealing	7	-0.03734	0.26685	0.55564
GO_bp:go_positive_regulation_of_cyclic_nucleotide_phosphodiesterase_activity	5	-0.05648	0.4036	0.55564
GO_bp:go_pyrimidine_nucleobase_biosynthetic_process	8	-0.04668	0.3331	0.55573
GO_cc:go_intermediate_density_lipoprotein_particle	5	-0.07038	0.50166	0.55578
GO_bp:go_regulation_of_leukocyte_differentiation	265	-0.00785	0.055891	0.55584
Curated_gene_sets:reactome_transport_of_nucleosides_and_free_purine_and_pyrimidine_bases_across_the_plasma_membrane	12	-0.03728	0.26401	0.55615
GO_cc:go_presynaptic_cytoskeleton	8	-0.05006	0.35432	0.55617
GO_bp:go_negative_regulation_of_mononuclear_cell_migration	8	-0.04731	0.33477	0.55619
Curated_gene_sets:wang_immortalized_by_hoxa9_and_meis1_dn	23	-0.02747	0.19433	0.5562
GO_bp:go_regulation_of_vascular_permeability	31	-0.02327	0.16463	0.5562
GO_bp:go_synaptic_vesicle_exocytosis	120	-0.01114	0.078842	0.5562
GO_cc:go_phagocytic_vesicle	127	-0.01078	0.076237	0.55621
Curated_gene_sets:biocarta_alternative_pathway	10	-0.03751	0.2647	0.55634
GO_bp:go_nitric_oxide_mediated_signal_transduction	29	-0.02541	0.1792	0.55637
GO_bp:go_negative_regulation_of_calcium_ion_import	7	-0.04627	0.32608	0.55641
Curated_gene_sets:dacosta_uv_response_via_ercc3_common_up	73	-0.01355	0.095214	0.55659
Curated_gene_sets:reactome_tnf_receptor_superfamily_tnfsf_members_mediating_non_canonical_nf_kb_pathway	16	-0.02999	0.2105	0.55664
GO_bp:go_cellular_response_to_prostaglandin_stimulus	22	-0.02789	0.19518	0.55682
GO_bp:go_bile_acid_and_bile_salt_transport	25	-0.02599	0.18151	0.55692
GO_bp:go_positive_regulation_of_transcription_by_rna_polymerase_iii	10	-0.03805	0.26559	0.55695
GO_bp:go_negative_regulation_of_macrophage_differentiation	7	-0.05184	0.36115	0.55706
GO_bp:go_phagocytosis	251	-0.00814	0.056711	0.5571
Curated_gene_sets:chiang_liver_cancer_subclass_unannotated_up	83	-0.01459	0.10153	0.55714
Curated_gene_sets:howlin_cited1_targets_1_up	32	-0.02388	0.16605	0.55717
GO_bp:go_negative_regulation_of_hydrogen_peroxide_mediated_programmed_cell_death	5	-0.04213	0.29246	0.55727
Curated_gene_sets:reactome_mitotic_prometaphase	198	-0.00833	0.057771	0.55731
GO_bp:go_positive_regulation_of_plasminogen_activation	6	-0.06184	0.42859	0.55736
GO_bp:go_plasminogen_activation	23	-0.02782	0.19254	0.55744
GO_bp:go_low_density_lipoprotein_particle_receptor_catabolic_process	13	-0.03482	0.24056	0.55755
Curated_gene_sets:reactome_post_chaperonin_tubulin_folding_pathway	23	-0.02704	0.18671	0.55758
GO_bp:go_sialylation	20	-0.03012	0.20749	0.5577
GO_mf:go_sialyltransferase_activity	20	-0.03012	0.20749	0.5577
GO_mf:go_ccr_chemokine_receptor_binding	34	-0.02347	0.16164	0.55771
Curated_gene_sets:pastural_riz1_targets_dn	5	-0.06299	0.43387	0.55772
GO_mf:go_nucleosomal_dna_binding	50	-0.01628	0.11216	0.55772
GO_bp:go_response_to_acetylcholine	28	-0.02512	0.17251	0.55788
Curated_gene_sets:berenjeno_transformed_by_rhoa_dn	386	-0.00656	0.04502	0.55789
GO_cc:go_mutlalpha_complex	4	-0.06644	0.45611	0.55791
GO_bp:go_asymmetric_cell_division	20	-0.02849	0.19541	0.55796
GO_cc:go_desmosome	25	-0.02793	0.19149	0.55798
GO_mf:go_oxidoreductase_activity_acting_on_nad_p_h_quinone_or_similar_compound_as_acceptor	55	-0.01595	0.10933	0.55798
GO_bp:go_positive_regulation_of_cysteine_type_endopeptidase_activity	139	-0.01081	0.074021	0.55804
GO_mf:go_muscle_alpha_actinin_binding	16	-0.03225	0.22087	0.55805
GO_mf:go_tumor_necrosis_factor_activated_receptor_activity	9	-0.04597	0.31471	0.55807
GO_mf:go_microtubule_motor_activity	83	-0.01385	0.094782	0.55809
GO_bp:go_negative_regulation_of_epithelial_cell_migration	65	-0.01615	0.11031	0.5582
Curated_gene_sets:liu_liver_cancer	34	-0.02015	0.13722	0.55837
GO_bp:go_norepinephrine_metabolic_process	6	-0.06081	0.41417	0.55837
GO_bp:go_b_cell_proliferation_involved_in_immune_response	6	-0.0588	0.39951	0.55851
Curated_gene_sets:jackson_dnmt1_targets_up	79	-0.01458	0.099002	0.55856
GO_mf:go_phosphatidic_acid_binding	19	-0.02766	0.18756	0.55861
GO_bp:go_dendritic_spine_development	89	-0.01421	0.096352	0.55864
GO_bp:go_multi_organism_membrane_fusion	7	-0.0497	0.33649	0.55871
GO_bp:go_protein_retention_in_er_lumen	9	-0.03944	0.26671	0.55879
Curated_gene_sets:sharma_pilocytic_astrocytoma_location_up	27	-0.02773	0.18704	0.55893
Curated_gene_sets:wamunyokoli_ovarian_cancer_lmp_up	268	-0.00793	0.053414	0.55903
GO_bp:go_endochondral_bone_morphogenesis	70	-0.01694	0.11365	0.55926
Curated_gene_sets:dorsey_gab2_targets	31	-0.02544	0.17015	0.55942
Curated_gene_sets:dazard_uv_response_cluster_g3	14	-0.0383	0.25529	0.55963
GO_bp:go_positive_regulation_of_glucose_transmembrane_transport	43	-0.01972	0.13129	0.55969
GO_bp:go_positive_regulation_of_methylation_dependent_chromatin_silencing	10	-0.04131	0.27469	0.55977
Curated_gene_sets:liu_breast_cancer	28	-0.02464	0.16382	0.55978
GO_bp:go_regulation_of_proteolysis	688	-0.00517	0.03438	0.55978
Curated_gene_sets:kumar_pathogen_load_by_macrophages	266	-0.00793	0.052632	0.55986
GO_mf:go_ribonucleoprotein_complex_binding	129	-0.01034	0.068573	0.5599
Curated_gene_sets:pilon_klf1_targets_up	482	-0.00607	0.040246	0.55991
Curated_gene_sets:mikkelsen_mef_hcp_with_h3_unmethylated	223	-0.00924	0.061225	0.55995
GO_bp:go_regulation_of_protein_localization_to_cell_periphery	110	-0.01215	0.080524	0.55997
Curated_gene_sets:vandesluis_commd1_targets_group_3_up	80	-0.01393	0.092065	0.56014
GO_mf:go_phosphoserine_residue_binding	6	-0.05959	0.39333	0.5602
Curated_gene_sets:papaspyridonos_unstable_aterosclerotic_plaque_up	53	-0.0181	0.11919	0.56035
GO_bp:go_response_to_methylmercury	6	-0.05975	0.39267	0.56047
GO_bp:go_response_to_epidermal_growth_factor	47	-0.01794	0.11787	0.5605
Curated_gene_sets:manalo_hypoxia_dn	290	-0.00712	0.046791	0.56051
Curated_gene_sets:mootha_gluconeogenesis	31	-0.02281	0.14976	0.56053
Curated_gene_sets:biocarta_thelper_pathway	12	-0.04219	0.27655	0.56062
Curated_gene_sets:nikolsky_breast_cancer_1q21_amplicon	38	-0.03701	0.24216	0.56073
GO_mf:go_transferase_activity_transferring_phosphorus_containing_groups	899	-0.00448	0.029294	0.56078
GO_bp:go_trophoblast_giant_cell_differentiation	11	-0.0429	0.28036	0.5608
Curated_gene_sets:rashi_response_to_ionizing_radiation_1	37	-0.01861	0.12142	0.5609
Curated_gene_sets:lopez_mesothelioma_survival_overall_dn	14	-0.03471	0.2263	0.56096
Curated_gene_sets:fardin_hypoxia_9	7	-0.04523	0.29484	0.56096
GO_bp:go_myeloid_dendritic_cell_differentiation	18	-0.03422	0.2227	0.56106
Curated_gene_sets:biocarta_stathmin_pathway	20	-0.03234	0.21029	0.5611
GO_mf:go_triglyceride_lipase_activity	20	-0.03195	0.20778	0.5611
GO_bp:go_negative_regulation_of_protein_folding	5	-0.05743	0.37323	0.56114
Curated_gene_sets:bafna_muc4_targets_up	7	-0.0584	0.37905	0.56122
GO_bp:go_response_to_mitochondrial_depolarisation	20	-0.03002	0.19463	0.56129
GO_mf:go_bile_acid_binding	9	-0.04578	0.29681	0.56129
Curated_gene_sets:reactome_ikba_variant_leads_to_eda_id	7	-0.04816	0.31221	0.5613
Curated_gene_sets:kegg_steroid_biosynthesis	17	-0.03041	0.19701	0.56134
GO_bp:go_phosphatidylethanolamine_biosynthetic_process	15	-0.03525	0.2278	0.56148
GO_bp:go_regulation_of_macrophage_derived_foam_cell_differentiation	30	-0.02756	0.17808	0.56151
GO_bp:go_protein_repair	6	-0.05083	0.32825	0.56153
GO_mf:go_bhlh_transcription_factor_binding	27	-0.02506	0.16179	0.56154
Curated_gene_sets:montero_thyroid_cancer_poor_survival_dn	10	-0.04321	0.27888	0.56157
Curated_gene_sets:murakami_uv_response_1hr_dn	10	-0.04399	0.28365	0.56163
Curated_gene_sets:zhan_multiple_myeloma_cd1_up	45	-0.02123	0.1363	0.56189
GO_bp:go_cranial_nerve_structural_organization	11	-0.04343	0.27882	0.56189
GO_cc:go_eukaryotic_translation_initiation_factor_2_complex	5	-0.05544	0.35593	0.56189
GO_mf:go_nuclear_receptor_activity	46	-0.02066	0.13249	0.56197
Curated_gene_sets:roessler_liver_cancer_metastasis_up	106	-0.01346	0.085788	0.56231
GO_bp:go_positive_thymic_t_cell_selection	13	-0.0391	0.24924	0.56232
GO_mf:go_kinase_binding	716	-0.00513	0.032593	0.5625
Curated_gene_sets:chen_pdgf_targets	18	-0.0355	0.22531	0.5626
Curated_gene_sets:flechner_biopsy_kidney_transplant_rejected_vs_ok_up	86	-0.01431	0.090781	0.56263
GO_bp:go_amino_acid_import	25	-0.02892	0.18341	0.56265
GO_cc:go_platelet_dense_granule	21	-0.03034	0.19217	0.56272
GO_bp:go_positive_regulation_of_endocytosis	94	-0.01451	0.091671	0.56288
Curated_gene_sets:reactome_the_canonical_retinoid_cycle_in_rods_twilight_vision	23	-0.02656	0.1676	0.56294
GO_bp:go_regulation_of_cell_cell_adhesion	384	-0.00735	0.046349	0.56302
GO_bp:go_regulation_of_cdc42_protein_signal_transduction	7	-0.06211	0.39136	0.56305
Curated_gene_sets:liu_cdx2_targets_up	35	-0.02395	0.15082	0.56309
GO_bp:go_corpus_callosum_morphogenesis	6	-0.05864	0.36928	0.56309
GO_bp:go_mirna_loading_onto_risc_involved_in_gene_silencing_by_mirna	7	-0.0518	0.32615	0.56309
GO_bp:go_myeloid_cell_development	66	-0.01636	0.10283	0.56318
GO_bp:go_negative_regulation_of_peptidyl_lysine_acetylation	19	-0.03205	0.20141	0.56321
GO_bp:go_positive_regulation_of_receptor_signaling_pathway_via_stat	86	-0.01547	0.09715	0.56326
Curated_gene_sets:pedrioli_mir31_targets_dn	399	-0.00715	0.0449	0.56329
Curated_gene_sets:holleman_vincristine_resistance_b_all_up	39	-0.02241	0.14053	0.56335
GO_bp:go_regulation_of_membrane_permeability	80	-0.01569	0.098386	0.56335
GO_cc:go_hippocampal_mossy_fiber_to_ca3_synapse	32	-0.02558	0.16044	0.56335
Curated_gene_sets:zwang_down_by_2nd_egf_pulse	237	-0.00884	0.055295	0.56349
GO_bp:go_neurological_system_process_involved_in_regulation_of_systemic_arterial_blood_pressure	12	-0.04118	0.25759	0.5635
GO_mf:go_translation_activator_activity	9	-0.04708	0.2938	0.56365
GO_cc:go_platelet_alpha_granule_membrane	17	-0.03863	0.24096	0.56368
GO_bp:go_cerebral_cortex_tangential_migration	9	-0.05517	0.34392	0.56372
GO_bp:go_meiotic_cell_cycle_checkpoint	7	-0.0432	0.26907	0.56377
GO_mf:go_ubiquitin_like_protein_transferase_activity	404	-0.00691	0.043014	0.56381
GO_bp:go_deoxyribose_phosphate_catabolic_process	20	-0.03239	0.20158	0.56382
GO_bp:go_modulation_of_signal_transduction_in_other_organism	5	-0.07029	0.43737	0.56384
GO_bp:go_cellular_amino_acid_metabolic_process	290	-0.00789	0.04903	0.56389
GO_bp:go_regulation_of_cell_adhesion_molecule_production	5	-0.06816	0.42375	0.56389
GO_bp:go_organism_emergence_from_protective_structure	27	-0.02385	0.14826	0.5639
GO_cc:go_synaptic_vesicle_membrane	106	-0.01378	0.085627	0.56392
GO_mf:go_double_stranded_methylated_dna_binding	5	-0.06368	0.39575	0.56392
GO_bp:go_vesicle_organization	317	-0.0077	0.047673	0.56416
Curated_gene_sets:reactome_synthesis_of_pips_at_the_plasma_membrane	55	-0.02004	0.12401	0.56418
GO_bp:go_positive_regulation_of_oxidative_phosphorylation	8	-0.0435	0.26879	0.56428
GO_bp:go_histone_h3_k9_trimethylation	17	-0.03146	0.19402	0.56441
GO_bp:go_cardiac_chamber_morphogenesis	126	-0.01347	0.082954	0.5645
GO_bp:go_protein_targeting_to_membrane	191	-0.00971	0.059713	0.5646
GO_bp:go_negative_regulation_of_myeloid_leukocyte_mediated_immunity	10	-0.05482	0.33671	0.56467
Curated_gene_sets:reactome_formation_of_tubulin_folding_intermediates_by_cct_tric	26	-0.02408	0.14788	0.56468
Curated_gene_sets:reactome_synthesis_of_ketone_bodies	8	-0.05345	0.32781	0.56476
Curated_gene_sets:demagalhaes_aging_up	53	-0.01907	0.11659	0.56497
Curated_gene_sets:mcbryan_pubertal_tgfb1_targets_dn	63	-0.01982	0.12109	0.56502
GO_bp:go_odontoblast_differentiation	6	-0.0692	0.42194	0.56514
Curated_gene_sets:west_adrenocortical_tumor_markers_up	22	-0.03055	0.18616	0.56518
GO_bp:go_minus_end_directed_organelle_transport_along_microtubule	5	-0.062	0.37766	0.5652
GO_bp:go_regulation_of_hydrolase_activity	1226	-0.00431	0.026213	0.56534
GO_mf:go_neurexin_family_protein_binding	12	-0.04127	0.25014	0.56552
Curated_gene_sets:pid_p38_mkk3_6pathway	26	-0.02881	0.17431	0.56564
GO_bp:go_negative_regulation_of_dendritic_spine_morphogenesis	6	-0.06138	0.37107	0.56569
GO_bp:go_oligodendrocyte_progenitor_proliferation	8	-0.05977	0.36109	0.56573
GO_bp:go_monocarboxylic_acid_catabolic_process	122	-0.01263	0.076253	0.56576
GO_bp:go_reelin_mediated_signaling_pathway	7	-0.05407	0.32649	0.56576
GO_bp:go_bile_acid_secretion	6	-0.06068	0.36638	0.56577
GO_bp:go_histone_h3_deacetylation	20	-0.03467	0.2093	0.56578
GO_bp:go_dna_packaging	183	-0.01057	0.063742	0.56585
GO_mf:go_k48_linked_polyubiquitin_modification_dependent_protein_binding	7	-0.04514	0.27191	0.56592
GO_bp:go_estrogen_metabolic_process	12	-0.0369	0.22188	0.56603
Curated_gene_sets:reactome_oncogene_induced_senescence	33	-0.02337	0.14041	0.56609
GO_mf:go_aryl_sulfotransferase_activity	6	-0.07973	0.47876	0.56613
GO_bp:go_schwann_cell_differentiation	37	-0.02356	0.14149	0.56614
Curated_gene_sets:reactome_cargo_recognition_for_clathrin_mediated_endocytosis	106	-0.0141	0.084549	0.56623
Curated_gene_sets:wei_mycn_targets_with_e_box	789	-0.00514	0.03079	0.56627
GO_bp:go_cell_adhesion_involved_in_heart_morphogenesis	5	-0.07765	0.46401	0.56645
Curated_gene_sets:rutella_response_to_csf2rb_and_il4_up	336	-0.00817	0.048781	0.56653
Curated_gene_sets:graessmann_apoptosis_by_serum_deprivation_up	549	-0.00625	0.037234	0.56663
GO_mf:go_acyl_coa_ligase_activity	8	-0.05271	0.31412	0.56663
GO_bp:go_nonassociative_learning	6	-0.06346	0.37795	0.56667
GO_bp:go_meiotic_dna_double_strand_break_processing	5	-0.07965	0.47407	0.56671
Curated_gene_sets:burton_adipogenesis_11	48	-0.02338	0.13913	0.56673
Curated_gene_sets:sweet_lung_cancer_kras_up	453	-0.00687	0.040886	0.56673
GO_cc:go_micos_complex	9	-0.05043	0.29997	0.56675
GO_bp:go_marginal_zone_b_cell_differentiation	9	-0.05499	0.32692	0.56679
GO_bp:go_cellular_response_to_glucose_starvation	41	-0.0219	0.13012	0.56681
Curated_gene_sets:graessmann_response_to_mc_and_serum_deprivation_dn	82	-0.01596	0.094727	0.56688
Curated_gene_sets:reactome_beta_defensins	27	-0.03487	0.20649	0.56705
GO_bp:go_cellular_response_to_drug	348	-0.00807	0.047748	0.56707
Curated_gene_sets:reactome_ca_dependent_events	36	-0.02488	0.14722	0.5671
Curated_gene_sets:sesto_response_to_uv_c0	105	-0.01412	0.083374	0.56722
Curated_gene_sets:gaussmann_mll_af4_fusion_targets_f_dn	34	-0.0276	0.16297	0.56725
GO_bp:go_cell_cell_adhesion	808	-0.00572	0.033703	0.56733
GO_bp:go_determination_of_dorsal_ventral_asymmetry	10	-0.04179	0.24633	0.56736
GO_mf:go_secondary_active_transmembrane_transporter_activity	235	-0.00972	0.057307	0.56736
Curated_gene_sets:schlesinger_methylated_in_colon_cancer	10	-0.04972	0.29286	0.5674
Curated_gene_sets:kegg_viral_myocarditis	68	-0.02035	0.11983	0.56742
Curated_gene_sets:gaussmann_mll_af4_fusion_targets_a_dn	90	-0.01599	0.094166	0.56743
GO_bp:go_cardiac_muscle_fiber_development	18	-0.03433	0.20203	0.56747
Curated_gene_sets:zhu_cmv_8_hr_up	41	-0.02392	0.14064	0.56752
Curated_gene_sets:reactome_peroxisomal_protein_import	63	-0.01751	0.10291	0.56757
GO_bp:go_positive_regulation_of_the_force_of_heart_contraction	5	-0.07093	0.41605	0.56768
Curated_gene_sets:mootha_tca	16	-0.03583	0.20929	0.56797
Curated_gene_sets:biocarta_salmonella_pathway	5	-0.05886	0.34339	0.56804
Curated_gene_sets:reactome_srp_dependent_cotranslational_protein_targeting_to_membrane	110	-0.01334	0.077777	0.56811
GO_bp:go_regulation_of_chemotaxis	205	-0.01093	0.063685	0.56815
GO_bp:go_aspartate_transmembrane_transport	9	-0.04535	0.26416	0.56815
GO_mf:go_fad_binding	30	-0.0264	0.15376	0.56815
GO_bp:go_negative_regulation_of_bicellular_tight_junction_assembly	4	-0.07249	0.42215	0.56817
GO_mf:go_sumo_ligase_activity	6	-0.07992	0.46502	0.56822
Curated_gene_sets:reactome_establishment_of_sister_chromatid_cohesion	11	-0.04288	0.24881	0.56842
GO_bp:go_g1_dna_damage_checkpoint	64	-0.01962	0.11384	0.56843
GO_cc:go_paranodal_junction	8	-0.05289	0.30648	0.5685
Curated_gene_sets:kayo_aging_muscle_dn	122	-0.013	0.075303	0.56853
GO_bp:go_vitamin_d_biosynthetic_process	12	-0.03999	0.23133	0.56863
GO_bp:go_t_helper_17_type_immune_response	27	-0.02808	0.16209	0.56877
GO_bp:go_negative_regulation_of_fertilization	6	-0.05637	0.32465	0.56893
GO_bp:go_negative_regulation_of_phagocytosis	19	-0.03393	0.19519	0.569
Curated_gene_sets:biocarta_ctcf_pathway	24	-0.03312	0.19021	0.56911
Curated_gene_sets:meissner_brain_hcp_with_h3k4me3_and_h3k27me3	1051	-0.00523	0.030017	0.56915
GO_bp:go_antimicrobial_humoral_response	110	-0.016	0.091831	0.56916
GO_bp:go_regulation_of_intrinsic_apoptotic_signaling_pathway_by_p53_class_mediator	28	-0.02803	0.16084	0.56916
GO_bp:go_negative_regulation_of_mrna_processing	29	-0.02378	0.13639	0.5692
Curated_gene_sets:courtois_senescence_triggers	9	-0.05109	0.29292	0.56923
Curated_gene_sets:reactome_bh3_only_proteins_associate_with_and_inactivate_anti_apoptotic_bcl_2_members	9	-0.0543	0.31121	0.56926
Curated_gene_sets:reactome_synthesis_of_substrates_in_n_glycan_biosythesis	63	-0.01895	0.10843	0.56935
GO_bp:go_positive_regulation_of_lipid_catabolic_process	23	-0.03463	0.19735	0.56964
GO_bp:go_cellular_response_to_insulin_like_growth_factor_stimulus	9	-0.04811	0.27344	0.56983
GO_bp:go_thymocyte_migration	6	-0.06794	0.38547	0.56995
GO_mf:go_nadh_pyrophosphatase_activity	8	-0.05838	0.33123	0.56995
GO_bp:go_trna_5_leader_removal	13	-0.04142	0.23492	0.56998
GO_cc:go_nuclear_membrane_part	16	-0.03597	0.20391	0.57001
GO_bp:go_negative_regulation_of_mitochondrial_membrane_permeability_involved_in_apoptotic_process	4	-0.08873	0.50266	0.57005
GO_mf:go_selenium_binding	8	-0.05665	0.3209	0.57007
GO_bp:go_negative_regulation_of_antigen_processing_and_presentation	8	-0.06147	0.34808	0.57008
GO_bp:go_lymphocyte_homeostasis	62	-0.01882	0.10636	0.57023
Curated_gene_sets:reactome_signaling_by_nodal	18	-0.03622	0.20468	0.57024
GO_bp:go_er_nucleus_signaling_pathway	46	-0.02151	0.12137	0.57032
Curated_gene_sets:li_amplified_in_lung_cancer	179	-0.011	0.06206	0.57036
GO_bp:go_hexose_phosphate_transport	6	-0.06395	0.36069	0.57036
GO_bp:go_regulation_of_presynaptic_membrane_potential	7	-0.06912	0.38988	0.57036
GO_mf:go_death_receptor_activity	11	-0.05121	0.28884	0.57036
Curated_gene_sets:naba_secreted_factors	339	-0.00951	0.053615	0.57042
GO_bp:go_regulation_of_lipid_transport	104	-0.01573	0.088652	0.57043
Curated_gene_sets:andersen_liver_cancer_krt19_up	33	-0.02453	0.13815	0.57045
GO_bp:go_axonal_transport_of_mitochondrion	10	-0.04243	0.23894	0.57046
Curated_gene_sets:naba_matrisome_associated	738	-0.00641	0.036101	0.57052
GO_bp:go_response_to_l_glutamate	9	-0.04812	0.27067	0.57056
Curated_gene_sets:kasler_hdac7_targets_1_dn	16	-0.04065	0.22843	0.57062
GO_bp:go_blastocyst_growth	18	-0.03642	0.20445	0.57069
GO_bp:go_protein_localization_to_membrane	606	-0.00624	0.035002	0.5707
GO_bp:go_negative_regulation_of_plasma_membrane_bounded_cell_projection_assembly	23	-0.0348	0.19531	0.5707
GO_bp:go_notch_receptor_processing_ligand_dependent	7	-0.05215	0.29267	0.57071
Curated_gene_sets:zhu_cmv_24_hr_dn	82	-0.01839	0.10317	0.57075
GO_bp:go_recombinational_repair	125	-0.01363	0.076275	0.5709
GO_cc:go_site_of_polarized_growth	167	-0.01228	0.068704	0.57093
GO_bp:go_convergent_extension_involved_in_axis_elongation	7	-0.06538	0.36449	0.57118
Curated_gene_sets:scian_inversed_targets_of_tp53_and_tp73_dn	30	-0.0316	0.17609	0.5712
Curated_gene_sets:kang_fluorouracil_resistance_up	21	-0.03271	0.18215	0.57126
GO_bp:go_cerebral_cortex_development	110	-0.01607	0.089041	0.5716
GO_cc:go_chylomicron	13	-0.05191	0.28683	0.57181
GO_bp:go_response_to_progesterone	44	-0.02249	0.12417	0.57187
GO_bp:go_positive_regulation_of_wound_healing	51	-0.02217	0.12232	0.5719
Curated_gene_sets:hu_genotoxin_action_direct_vs_indirect_24hr	49	-0.02145	0.1183	0.57195
Curated_gene_sets:reactome_sphingolipid_metabolism	89	-0.01634	0.090085	0.57196
GO_cc:go_invadopodium	15	-0.04021	0.22168	0.57196
Curated_gene_sets:reactome_collagen_degradation	61	-0.02228	0.12275	0.57202
GO_bp:go_neuron_projection_arborization	18	-0.03619	0.19935	0.57202
GO_bp:go_negative_regulation_of_striated_muscle_cell_apoptotic_process	22	-0.03166	0.17423	0.5721
GO_bp:go_cellular_modified_amino_acid_metabolic_process	37	-0.02679	0.14738	0.57213
GO_bp:go_regulation_of_rhodopsin_mediated_signaling_pathway	26	-0.03074	0.1689	0.57221
GO_bp:go_negative_regulation_of_tor_signaling	45	-0.02165	0.11888	0.57226
GO_bp:go_nucleosome_positioning	15	-0.03537	0.19407	0.5723
Curated_gene_sets:reactome_creb1_phosphorylation_through_nmda_receptor_mediated_activation_of_ras_signaling	27	-0.02961	0.16241	0.57234
GO_bp:go_regulation_of_neurotransmitter_uptake	20	-0.03598	0.19643	0.57267
GO_bp:go_protein_deneddylation	10	-0.0403	0.21979	0.57274
GO_mf:go_platelet_derived_growth_factor_binding	11	-0.05433	0.29569	0.57289
Curated_gene_sets:biocarta_p38mapk_pathway	36	-0.02399	0.13052	0.57291
GO_bp:go_leukocyte_migration_involved_in_inflammatory_response	12	-0.04698	0.25553	0.57294
Curated_gene_sets:caffarel_response_to_thc_24hr_3_dn	13	-0.0401	0.21769	0.57307
GO_bp:go_positive_regulation_of_dopamine_secretion	6	-0.06262	0.33987	0.57309
Curated_gene_sets:taylor_methylated_in_acute_lymphoblastic_leukemia	78	-0.0178	0.096425	0.57323
GO_bp:go_tripartite_regional_subdivision	15	-0.04665	0.25265	0.57324
GO_cc:go_axon_hillock	8	-0.06137	0.33123	0.57349
GO_bp:go_regulation_of_exit_from_mitosis	18	-0.03437	0.18545	0.5735
GO_bp:go_regulation_of_phosphatase_activity	168	-0.01214	0.065462	0.57355
GO_bp:go_pentose_phosphate_shunt	16	-0.03824	0.20605	0.57361
GO_bp:go_response_to_cadmium_ion	62	-0.02254	0.12141	0.57365
GO_mf:go_nuclear_import_signal_receptor_activity	9	-0.05742	0.30871	0.57377
Curated_gene_sets:reactome_glucuronidation	26	-0.04753	0.25552	0.57378
GO_bp:go_negative_regulation_of_toll_like_receptor_signaling_pathway	38	-0.02536	0.1361	0.57391
GO_bp:go_regulation_of_alpha_beta_t_cell_differentiation	62	-0.02144	0.11496	0.57398
Curated_gene_sets:reactome_g_protein_beta:gamma_signalling	32	-0.02964	0.15886	0.574
GO_mf:go_ubiquitin_like_protein_conjugating_enzyme_binding	37	-0.02531	0.13538	0.57414
GO_mf:go_ribosomal_large_subunit_binding	13	-0.03802	0.20334	0.57415
Curated_gene_sets:zheng_foxp3_targets_in_thymus_dn	11	-0.04681	0.25033	0.57417
GO_bp:go_positive_regulation_of_megakaryocyte_differentiation	6	-0.07371	0.39385	0.57423
GO_mf:go_n_acetylglucosamine_6_o_sulfotransferase_activity	7	-0.05765	0.30791	0.57425
GO_bp:go_amino_acid_transmembrane_transport	82	-0.01858	0.099082	0.57435
Curated_gene_sets:creighton_akt1_signaling_via_mtor_dn	23	-0.03051	0.16269	0.57436
GO_bp:go_rna_phosphodiester_bond_hydrolysis_endonucleolytic	72	-0.01869	0.099613	0.5744
GO_bp:go_interleukin_8_production	73	-0.02004	0.10681	0.5744
GO_bp:go_myoblast_proliferation	16	-0.03905	0.2081	0.57442
GO_bp:go_positive_regulation_of_mast_cell_activation_involved_in_immune_response	14	-0.0396	0.21081	0.57451
GO_bp:go_regulation_of_cellular_response_to_drug	25	-0.03018	0.16028	0.57468
Curated_gene_sets:colin_pilocytic_astrocytoma_vs_glioblastoma_up	35	-0.0291	0.15401	0.57493
GO_bp:go_cd40_signaling_pathway	8	-0.05326	0.2818	0.57495
GO_cc:go_replication_fork	67	-0.0195	0.1031	0.57499
GO_bp:go_cardiac_cell_development	82	-0.01841	0.097213	0.57509
GO_bp:go_regulation_of_establishment_of_protein_localization	713	-0.00632	0.033321	0.57516
GO_bp:go_cognition	290	-0.00994	0.05242	0.57518
GO_bp:go_cell_activation_involved_in_immune_response	702	-0.00641	0.033718	0.57539
GO_cc:go_growth_cone_membrane	7	-0.06935	0.3642	0.57551
GO_bp:go_positive_regulation_of_lipid_localization	78	-0.01972	0.10328	0.57572
Curated_gene_sets:reactome_defective_b4galt7_causes_eds_progeroid_type	20	-0.03873	0.20275	0.57575
GO_bp:go_positive_regulation_of_calcium_ion_transport_into_cytosol	54	-0.02262	0.11838	0.57575
GO_bp:go_response_to_interleukin_3	6	-0.06929	0.3621	0.57587
GO_cc:go_early_phagosome	13	-0.04326	0.22589	0.57593
GO_bp:go_positive_regulation_of_protein_monoubiquitination	5	-0.05245	0.27327	0.57611
Curated_gene_sets:shin_b_cell_lymphoma_cluster_9	19	-0.03946	0.20548	0.57615
Curated_gene_sets:yagi_aml_survival	118	-0.01398	0.072706	0.57625
GO_mf:go_protein_disulfide_oxidoreductase_activity	23	-0.03412	0.17732	0.57629
Curated_gene_sets:ji_carcinogenesis_by_kras_and_stk11_up	12	-0.04824	0.25046	0.57636
GO_mf:go_oxidoreductase_activity_oxidizing_metal_ions	17	-0.0371	0.19237	0.57645
Curated_gene_sets:wong_adult_tissue_stem_module	708	-0.00676	0.03504	0.57651
GO_bp:go_cd4_positive_or_cd8_positive_alpha_beta_t_cell_lineage_commitment	21	-0.03652	0.18924	0.57651
GO_cc:go_large_ribosomal_subunit	118	-0.01454	0.075362	0.57651
GO_bp:go_positive_regulation_of_centrosome_cycle	11	-0.04992	0.25866	0.57652
Curated_gene_sets:reactome_interleukin_2_family_signaling	45	-0.02777	0.14374	0.5766
Curated_gene_sets:reactome_axon_guidance	554	-0.0073	0.037769	0.57664
GO_bp:go_positive_regulation_of_telomerase_rna_localization_to_cajal_body	15	-0.03293	0.17018	0.57671
GO_bp:go_clathrin_dependent_endocytosis	40	-0.02628	0.13566	0.57681
Curated_gene_sets:biocarta_ctla4_pathway	20	-0.0406	0.20925	0.57693
Curated_gene_sets:bilanges_serum_sensitive_via_tsc1	20	-0.03622	0.18663	0.57693
Curated_gene_sets:roylance_breast_cancer_16q_copy_number_up	60	-0.03038	0.1565	0.57696
GO_bp:go_protein_auto_adp_ribosylation	11	-0.04939	0.25393	0.5771
Curated_gene_sets:rodrigues_thyroid_carcinoma_anaplastic_up	697	-0.00655	0.033667	0.57718
GO_cc:go_apical_junction_complex	143	-0.0143	0.073443	0.57718
Curated_gene_sets:reactome_noncanonical_activation_of_notch3	8	-0.05164	0.26493	0.57727
Curated_gene_sets:reactome_activation_of_matrix_metalloproteinases	32	-0.0322	0.16494	0.57738
GO_bp:go_protein_localization_to_microtubule_organizing_center	31	-0.03004	0.15378	0.57743
Curated_gene_sets:reactome_runx1_and_foxp3_control_the_development_of_regulatory_t_lymphocytes_tregs	10	-0.05217	0.26685	0.5775
GO_bp:go_regulation_of_leukocyte_degranulation	43	-0.02545	0.13005	0.57758
Curated_gene_sets:stein_esrra_targets_up	383	-0.00838	0.042815	0.57763
GO_bp:go_maintenance_of_synapse_structure	15	-0.04578	0.23369	0.57766
GO_bp:go_detection_of_stimulus	610	-0.00858	0.04376	0.57768
Curated_gene_sets:blalock_alzheimers_disease_incipient_dn	166	-0.01279	0.065207	0.57775
GO_bp:go_regulation_of_reproductive_process	151	-0.01414	0.072099	0.57775
GO_bp:go_luteolysis	7	-0.07021	0.35795	0.57775
GO_bp:go_glycerol_ether_biosynthetic_process	6	-0.07199	0.36608	0.57795
GO_bp:go_extraembryonic_membrane_development	9	-0.06986	0.35511	0.57798
GO_bp:go_b_cell_lineage_commitment	5	-0.07243	0.36769	0.57808
GO_bp:go_fibroblast_proliferation	83	-0.01899	0.096274	0.57818
GO_bp:go_ceramide_metabolic_process	25	-0.03827	0.19363	0.57833
GO_bp:go_parasympathetic_nervous_system_development	19	-0.04283	0.21671	0.57834
GO_bp:go_negative_regulation_of_interleukin_1_secretion	14	-0.04628	0.234	0.57839
Curated_gene_sets:whitfield_cell_cycle_m_g1	125	-0.01426	0.07204	0.57847
GO_bp:go_spindle_elongation	10	-0.05185	0.26193	0.57847
GO_cc:go_cytoplasmic_exosome_rnase_complex_	14	-0.04062	0.20499	0.57853
Curated_gene_sets:olsson_e2f3_targets_dn	37	-0.03112	0.157	0.57855
GO_bp:go_cranial_ganglion_development	6	-0.08404	0.42387	0.57858
GO_mf:go_kinase_activity	751	-0.00636	0.032064	0.57864
GO_mf:go_atp_dependent_microtubule_motor_activity_minus_end_directed	18	-0.04671	0.23541	0.57864
GO_bp:go_negative_regulation_of_proteolysis	330	-0.01002	0.050458	0.57872
GO_bp:go_galactose_metabolic_process	8	-0.06582	0.33141	0.57872
GO_bp:go_vesicle_mediated_transport_in_synapse	203	-0.01211	0.060929	0.5788
GO_bp:go_receptor_localization_to_synapse	53	-0.0236	0.1186	0.57885
Curated_gene_sets:lim_mammary_stem_cell_dn	410	-0.00841	0.042238	0.57889
Curated_gene_sets:reactome_glucagon_signaling_in_metabolic_regulation	33	-0.0307	0.15401	0.57899
Curated_gene_sets:reactome_death_receptor_signalling	140	-0.01503	0.075126	0.5793
Curated_gene_sets:cheok_response_to_hd_mtx_dn	21	-0.03558	0.17732	0.57952
GO_mf:go_organic_acid_transmembrane_transporter_activity	149	-0.01454	0.072465	0.57952
GO_bp:go_regulation_of_megakaryocyte_differentiation	71	-0.01974	0.098158	0.5797
GO_bp:go_beta_catenin_tcf_complex_assembly	30	-0.03288	0.16347	0.5797
Curated_gene_sets:laiho_colorectal_cancer_serrated_up	112	-0.01679	0.083409	0.57976
Curated_gene_sets:caffarel_response_to_thc_24hr_3_up	8	-0.05123	0.25438	0.5798
GO_bp:go_positive_regulation_of_i_kappab_kinase_nf_kappab_signaling	181	-0.01333	0.066158	0.57983
GO_bp:go_protein_k48_linked_ubiquitination	55	-0.02296	0.11381	0.57996
GO_bp:go_growth_hormone_receptor_signaling_pathway_via_jak_stat	13	-0.05936	0.29398	0.58
Curated_gene_sets:kegg_selenoamino_acid_metabolism	26	-0.03314	0.16409	0.58003
GO_bp:go_presynaptic_endocytosis	54	-0.02404	0.11872	0.58022
GO_bp:go_membrane_lipid_biosynthetic_process	142	-0.01472	0.072654	0.58029
GO_mf:go_metallochaperone_activity	7	-0.05022	0.24752	0.58038
Curated_gene_sets:reactome_highly_calcium_permeable_postsynaptic_nicotinic_acetylcholine_receptors	11	-0.06247	0.30679	0.58067
Curated_gene_sets:gerhold_adipogenesis_up	48	-0.02689	0.13199	0.58073
GO_bp:go_organic_hydroxy_compound_metabolic_process	475	-0.00841	0.041222	0.58083
Curated_gene_sets:yao_temporal_response_to_progesterone_cluster_6	73	-0.02239	0.1097	0.58085
GO_bp:go_positive_regulation_of_mrna_catabolic_process	47	-0.0253	0.12379	0.58097
Curated_gene_sets:appierto_response_to_fenretinide_dn	50	-0.02531	0.12371	0.58104
Curated_gene_sets:pid_foxm1_pathway	41	-0.02843	0.13896	0.58105
Curated_gene_sets:reactome_formation_of_atp_by_chemiosmotic_coupling	16	-0.04135	0.20205	0.58107
GO_mf:go_immunoglobulin_receptor_binding	8	-0.07277	0.35543	0.58111
GO_cc:go_9plus2_motile_cilium	95	-0.01802	0.087687	0.5814
GO_bp:go_thyroid_hormone_metabolic_process	20	-0.04314	0.20988	0.58142
GO_bp:go_negative_regulation_of_voltage_gated_calcium_channel_activity	14	-0.04395	0.2137	0.58146
GO_mf:go_monovalent_cation_proton_antiporter_activity	12	-0.05101	0.24795	0.5815
Curated_gene_sets:morosetti_facioscapulohumeral_muscular_distrophy_dn	12	-0.04491	0.21824	0.58152
GO_cc:go_coated_vesicle	280	-0.0104	0.050424	0.5817
GO_mf:go_g_rich_strand_telomeric_dna_binding	11	-0.04967	0.24031	0.58187
GO_bp:go_long_chain_fatty_acid_transport	71	-0.02173	0.10507	0.58193
Curated_gene_sets:li_induced_t_to_natural_killer_up	299	-0.01051	0.050799	0.58195
GO_bp:go_regulation_of_cardiac_muscle_cell_action_potential_involved_in_regulation_of_contraction	8	-0.05497	0.2657	0.58195
GO_bp:go_positive_regulation_of_osteoclast_development	5	-0.05841	0.28232	0.58195
Curated_gene_sets:reactome_sema4d_in_semaphorin_signaling	24	-0.0386	0.18652	0.58196
GO_bp:go_cellular_response_to_nitric_oxide	17	-0.04381	0.21164	0.582
GO_bp:go_histone_h2a_acetylation	15	-0.04234	0.20426	0.58211
GO_bp:go_trna_transport	36	-0.02865	0.1381	0.58216
GO_bp:go_renal_system_process_involved_in_regulation_of_blood_volume	14	-0.05092	0.24508	0.5823
GO_bp:go_positive_regulation_of_osteoblast_differentiation	58	-0.02439	0.11729	0.58237
GO_mf:go_phosphatidylcholine_sterol_o_acyltransferase_activator_activity	6	-0.07282	0.34917	0.5826
GO_bp:go_nucleoside_phosphate_metabolic_process	215	-0.01217	0.058352	0.58261
Curated_gene_sets:sweet_kras_targets_up	82	-0.02131	0.10206	0.5827
Curated_gene_sets:reactome_notch2_activation_and_transmission_of_signal_to_the_nucleus	22	-0.03674	0.17593	0.58271
Curated_gene_sets:yordy_reciprocal_regulation_by_ets1_and_sp100_dn	70	-0.02245	0.10738	0.58281
GO_bp:go_cellular_response_to_ketone	93	-0.01952	0.09311	0.58301
GO_mf:go_cyclin_dependent_protein_serine_threonine_kinase_activator_activity	10	-0.05364	0.2557	0.58308
Curated_gene_sets:kegg_ubiquitin_mediated_proteolysis	134	-0.01477	0.0703	0.5832
GO_bp:go_presynaptic_dense_core_vesicle_exocytosis	6	-0.08722	0.41496	0.58324
Curated_gene_sets:ferrando_tal1_neighbors	18	-0.04298	0.20441	0.58326
GO_bp:go_regulation_of_establishment_of_protein_localization_to_mitochondrion	72	-0.02094	0.099563	0.58331
Curated_gene_sets:reactome_serotonin_receptors	12	-0.06109	0.29022	0.58336
Curated_gene_sets:mattioli_mgus_vs_pcl	102	-0.01693	0.080375	0.5834
Curated_gene_sets:schlosser_myc_targets_and_serum_response_up	48	-0.02372	0.11248	0.58349
GO_bp:go_peptidyl_cysteine_modification	47	-0.02668	0.12644	0.58356
Curated_gene_sets:reactome_macroautophagy	90	-0.01887	0.089404	0.58359
GO_bp:go_positive_regulation_of_dendritic_spine_morphogenesis	18	-0.04462	0.21123	0.58365
Curated_gene_sets:petretto_left_ventricle_mass_qtl_cis_dn	10	-0.058	0.27444	0.58368
GO_mf:go_histone_methyltransferase_activity_h4_k20_specific_	5	-0.07929	0.37484	0.58376
Curated_gene_sets:waesch_anaphase_promoting_complex	12	-0.04521	0.2134	0.5839
Curated_gene_sets:lopez_mesothelioma_survival_worst_vs_best_up	14	-0.04878	0.23008	0.58395
GO_bp:go_elastin_metabolic_process	6	-0.07562	0.35665	0.58395
GO_bp:go_long_chain_fatty_acyl_coa_biosynthetic_process	19	-0.04459	0.21023	0.58399
GO_mf:go_phosphatase_binding	183	-0.01326	0.062488	0.58401
Curated_gene_sets:reactome_role_of_phospholipids_in_phagocytosis	25	-0.03904	0.18397	0.58402
Curated_gene_sets:mccabe_hoxc6_targets_dn	21	-0.0422	0.19886	0.58403
Curated_gene_sets:reactome_abortive_elongation_of_hiv_1_transcript_in_the_absence_of_tat	23	-0.03392	0.15937	0.58426
Curated_gene_sets:marzec_il2_signaling_up	114	-0.01686	0.079236	0.58427
GO_cc:go_gaba_receptor_complex	19	-0.0523	0.24558	0.58433
GO_bp:go_leukocyte_cell_cell_adhesion	321	-0.01078	0.050533	0.58442
GO_bp:go_atrioventricular_valve_development	24	-0.04337	0.20334	0.58444
GO_bp:go_negative_regulation_of_glucagon_secretion	4	-0.10936	0.51232	0.58452
GO_bp:go_positive_regulation_of_morphogenesis_of_an_epithelium	33	-0.0372	0.17422	0.58454
GO_cc:go_cytoskeletal_part	1611	-0.00491	0.022982	0.58457
GO_bp:go_regulation_of_mrna_3_end_processing	27	-0.03034	0.14176	0.58473
GO_bp:go_cardiac_left_ventricle_morphogenesis	14	-0.05528	0.25811	0.58479
GO_bp:go_calcium_ion_regulated_exocytosis_of_neurotransmitter	16	-0.04487	0.20914	0.58493
GO_bp:go_membrane_depolarization_during_cardiac_muscle_cell_action_potential	22	-0.04528	0.21065	0.58509
Curated_gene_sets:hernandez_aberrant_mitosis_by_docetacel_2nm_up	72	-0.02329	0.10834	0.5851
GO_mf:go_nedd8_transferase_activity	6	-0.06813	0.31672	0.58515
Curated_gene_sets:kegg_tyrosine_metabolism	41	-0.03065	0.14246	0.58516
GO_mf:go_camp_dependent_protein_kinase_regulator_activity	7	-0.06995	0.32439	0.58537
GO_bp:go_chromosome_movement_towards_spindle_pole	7	-0.07217	0.33422	0.58548
Curated_gene_sets:reactome_diseases_associated_with_glycosylation_precursor_biosynthesis	19	-0.04171	0.19291	0.58559
Curated_gene_sets:kondo_colon_cancer_hcp_with_h3k27me1	26	-0.04154	0.19199	0.58565
GO_bp:go_regulation_of_intracellular_estrogen_receptor_signaling_pathway	40	-0.0295	0.13632	0.58567
GO_mf:go_fibronectin_binding	28	-0.03661	0.16912	0.58568
GO_bp:go_regulation_of_anion_transmembrane_transport	26	-0.03897	0.17964	0.58587
GO_bp:go_osteoclast_proliferation	8	-0.07608	0.34984	0.58608
GO_mf:go_glutamate_receptor_binding	48	-0.02874	0.13198	0.58619
GO_bp:go_regulation_of_pseudopodium_assembly	13	-0.04684	0.21499	0.58622
Curated_gene_sets:reactome_eph_ephrin_signaling	93	-0.021	0.09623	0.58639
Curated_gene_sets:uzonyi_response_to_leukotriene_and_thrombin	36	-0.03806	0.17433	0.5864
GO_cc:go_endolysosome_membrane	15	-0.04933	0.22584	0.58645
Curated_gene_sets:reactome_viral_messenger_rna_synthesis	44	-0.02615	0.11962	0.58651
GO_bp:go_schwann_cell_proliferation	8	-0.06166	0.28184	0.58659
GO_mf:go_virion_binding	9	-0.07507	0.34298	0.58663
Curated_gene_sets:liu_il13_memory_model_dn	5	-0.07839	0.35803	0.58666
Curated_gene_sets:reactome_phosphorylation_of_emi1	6	-0.083	0.3788	0.58672
GO_bp:go_regulation_of_antimicrobial_humoral_response	6	-0.0837	0.38198	0.58672
GO_cc:go_lamellipodium	188	-0.01422	0.064884	0.58673
Curated_gene_sets:reactome_release_of_hh_np_from_the_secreting_cell	8	-0.06405	0.29203	0.5868
GO_bp:go_cellular_response_to_extracellular_stimulus	261	-0.01166	0.052955	0.58712
GO_bp:go_choline_transport	7	-0.06953	0.31585	0.58712
GO_cc:go_nurd_complex	15	-0.04769	0.21639	0.58722
GO_mf:go_s_acyltransferase_activity	33	-0.02949	0.13377	0.58724
Curated_gene_sets:rorie_targets_of_ewsr1_fli1_fusion_dn	27	-0.03806	0.17232	0.5874
Curated_gene_sets:lindvall_immortalized_by_tert_dn	76	-0.02448	0.1107	0.58749
GO_bp:go_interferon_gamma_mediated_signaling_pathway	85	-0.02176	0.098261	0.58764
GO_bp:go_positive_regulation_of_protein_localization_to_early_endosome	8	-0.0746	0.33654	0.58772
GO_cc:go_rna_polymerase_ii_core_complex	14	-0.0437	0.19632	0.58807
GO_bp:go_regulation_of_ovarian_follicle_development	6	-0.09488	0.4253	0.58826
Curated_gene_sets:biocarta_leptin_pathway	11	-0.05862	0.26256	0.58833
GO_bp:go_leukocyte_differentiation	501	-0.00917	0.041073	0.58837
GO_bp:go_de_novo_pyrimidine_nucleobase_biosynthetic_process	6	-0.09218	0.41246	0.58842
GO_bp:go_response_to_nitric_oxide	20	-0.04395	0.19665	0.58843
Curated_gene_sets:meinhold_ovarian_cancer_low_grade_dn	18	-0.04114	0.18385	0.58853
Curated_gene_sets:pid_wnt_signaling_pathway	28	-0.03912	0.17466	0.58861
Curated_gene_sets:reactome_early_phase_of_hiv_life_cycle	14	-0.05478	0.24435	0.58869
GO_cc:go_uniplex_complex	5	-0.10066	0.44837	0.58882
Curated_gene_sets:reactome_gaba_receptor_activation	55	-0.02911	0.12964	0.58884
GO_bp:go_protein_import_into_peroxisome_membrane	6	-0.07351	0.32732	0.58884
GO_bp:go_histone_deacetylation	70	-0.02373	0.10557	0.5889
GO_mf:go_lysozyme_activity	7	-0.07128	0.31617	0.58918
GO_bp:go_dendritic_spine_maintenance	19	-0.05265	0.2335	0.5892
Curated_gene_sets:zheng_response_to_arsenite_dn	12	-0.06207	0.2751	0.58925
GO_bp:go_trigeminal_ganglion_development	5	-0.1046	0.46355	0.58926
GO_bp:go_response_to_sorbitol	5	-0.09382	0.41507	0.58941
Curated_gene_sets:ivanova_hematopoiesis_intermediate_progenitor	129	-0.01617	0.071535	0.58943
Curated_gene_sets:reactome_lagging_strand_synthesis	20	-0.04069	0.17993	0.58946
GO_bp:go_regulation_of_protein_complex_disassembly	110	-0.01843	0.08145	0.58951
GO_cc:go_90s_preribosome	29	-0.03272	0.14433	0.58968
Curated_gene_sets:verhaak_glioblastoma_neural	127	-0.01735	0.076505	0.5897
GO_bp:go_regulation_of_receptor_localization_to_synapse	17	-0.04294	0.18931	0.58972
Curated_gene_sets:mullighan_mll_signature_1_dn	236	-0.01298	0.057192	0.58978
GO_bp:go_negative_regulation_of_cell_migration_involved_in_sprouting_angiogenesis	15	-0.05368	0.23647	0.58979
Curated_gene_sets:reactome_vesicle_mediated_transport	666	-0.00748	0.032916	0.58985
GO_cc:go_chloride_channel_complex	48	-0.02966	0.13055	0.58985
Curated_gene_sets:reactome_fceri_mediated_mapk_activation	32	-0.03325	0.14627	0.58991
Curated_gene_sets:biocarta_sam68_pathway	6	-0.08632	0.37923	0.59002
Curated_gene_sets:lim_mammary_stem_cell_up	469	-0.00954	0.041899	0.59009
GO_bp:go_positive_regulation_of_metallopeptidase_activity	7	-0.07583	0.33267	0.59015
GO_mf:go_phosphatase_regulator_activity	92	-0.02035	0.089181	0.59025
Curated_gene_sets:wang_esophagus_cancer_vs_normal_dn	102	-0.01917	0.083979	0.59028
GO_bp:go_regulation_of_intracellular_steroid_hormone_receptor_signaling_pathway	75	-0.02276	0.099678	0.59029
GO_mf:go_sugar_transmembrane_transporter_activity	24	-0.04364	0.1908	0.59046
Curated_gene_sets:sasai_targets_of_cxcr6_and_ptch1_up	13	-0.06277	0.27424	0.59052
Curated_gene_sets:pid_ar_tf_pathway	52	-0.02864	0.12503	0.59058
GO_bp:go_nuclear_dna_replication	55	-0.02532	0.11042	0.59068
GO_mf:go_peroxisome_targeting_sequence_binding	5	-0.09055	0.39439	0.5908
GO_bp:go_cellular_response_to_organic_cyclic_compound	533	-0.00872	0.037941	0.59085
GO_cc:go_other_organism_membrane	6	-0.10064	0.43689	0.59109
GO_mf:go_carbohydrate_transmembrane_transporter_activity	37	-0.03669	0.15908	0.59121
Curated_gene_sets:gazda_diamond_blackfan_anemia_erythroid_up	26	-0.03802	0.16468	0.5913
Curated_gene_sets:biocarta_granulocytes_pathway	14	-0.05609	0.24245	0.59147
GO_bp:go_response_to_macrophage_colony_stimulating_factor	12	-0.06014	0.25982	0.59152
Curated_gene_sets:reactome_diseases_associated_with_o_glycosylation_of_proteins	67	-0.02637	0.11389	0.59154
Curated_gene_sets:wong_mitochondria_gene_module	222	-0.0127	0.05485	0.59157
GO_bp:go_macrophage_differentiation	40	-0.03312	0.14292	0.59163
Curated_gene_sets:raffel_vegfa_targets_dn	5	-0.10433	0.45009	0.59165
GO_bp:go_regulation_of_cholesterol_biosynthetic_process	43	-0.03074	0.13259	0.59168
GO_bp:go_regulation_of_synaptic_growth_at_neuromuscular_junction	5	-0.10587	0.45643	0.59171
GO_bp:go_positive_regulation_of_transporter_activity	105	-0.01998	0.086129	0.59172
GO_cc:go_spectrin	8	-0.06639	0.28612	0.59175
GO_bp:go_negative_regulation_of_protein_sumoylation	9	-0.06359	0.27382	0.59182
GO_bp:go_ventricular_cardiac_muscle_cell_development	12	-0.07031	0.30266	0.59184
GO_bp:go_viral_gene_expression	189	-0.01347	0.05787	0.592
GO_bp:go_positive_regulation_of_phospholipase_a2_activity	6	-0.06736	0.2894	0.59202
GO_bp:go_protein_transmembrane_import_into_intracellular_organelle	33	-0.03202	0.13758	0.59202
Curated_gene_sets:florio_neocortex_basal_radial_glia_dn	188	-0.01484	0.063738	0.59204
Curated_gene_sets:weston_vegfa_targets_12hr	29	-0.03894	0.16689	0.59223
GO_bp:go_primary_amino_compound_metabolic_process	8	-0.07865	0.33682	0.59231
Curated_gene_sets:sig_pip3_signaling_in_cardiac_myoctes	67	-0.02522	0.10797	0.59235
Curated_gene_sets:chesler_brain_d6mit150_qtl_trans	9	-0.06935	0.29685	0.59235
Curated_gene_sets:pellicciotta_hdac_in_antigen_presentation_up	60	-0.02231	0.095437	0.5924
GO_bp:go_positive_regulation_of_histone_h4_acetylation	7	-0.06851	0.29296	0.59245
Curated_gene_sets:reactome_pi_3k_cascade:fgfr3	18	-0.05067	0.21662	0.59247
Curated_gene_sets:astier_integrin_signaling	53	-0.02815	0.12022	0.59257
GO_cc:go_cajal_body	54	-0.02581	0.11016	0.59262
Curated_gene_sets:parent_mtor_signaling_up	556	-0.00837	0.035696	0.59264
GO_bp:go_positive_regulation_of_nitric_oxide_mediated_signal_transduction	5	-0.10781	0.45948	0.59275
Curated_gene_sets:reactome_binding_and_uptake_of_ligands_by_scavenger_receptors	41	-0.03375	0.14365	0.59286
GO_bp:go_lacrimal_gland_development	7	-0.07877	0.33503	0.59293
GO_mf:go_antibiotic_transmembrane_transporter_activity	9	-0.06558	0.27889	0.59295
Curated_gene_sets:figueroa_aml_methylation_cluster_2_up	51	-0.03184	0.13539	0.59296
GO_bp:go_ventricular_cardiac_muscle_cell_membrane_repolarization	25	-0.04195	0.17831	0.593
Curated_gene_sets:pid_mapk_trk_pathway	34	-0.03358	0.14242	0.5932
GO_bp:go_pericardium_morphogenesis	9	-0.07508	0.3182	0.59326
GO_bp:go_interferon_alpha_biosynthetic_process	7	-0.07452	0.31573	0.5933
GO_cc:go_lsm1_7_pat1_complex	5	-0.09503	0.40201	0.59343
Curated_gene_sets:weigel_oxidative_stress_response	34	-0.0358	0.15126	0.59353
GO_bp:go_negative_regulation_of_anion_transmembrane_transport	13	-0.06257	0.2644	0.59354
Curated_gene_sets:amit_serum_response_120_mcf10a	64	-0.02663	0.11253	0.59355
Curated_gene_sets:lopez_mesothelioma_survival_dn	11	-0.06764	0.28555	0.59362
GO_bp:go_chondroitin_sulfate_metabolic_process	8	-0.08479	0.35739	0.59377
Curated_gene_sets:reactome_g_protein_gated_potassium_channels	25	-0.04593	0.19354	0.5938
Curated_gene_sets:reactome_nuclear_import_of_rev_protein	34	-0.03345	0.1409	0.59382
GO_bp:go_viral_translation	14	-0.0519	0.21853	0.59385
GO_mf:go_filamin_binding	13	-0.05887	0.24773	0.59392
GO_bp:go_positive_regulation_of_carbohydrate_metabolic_process	61	-0.02757	0.11566	0.5942
GO_bp:go_response_to_copper_ion	43	-0.03195	0.13388	0.59431
GO_bp:go_epithelial_cell_morphogenesis	34	-0.03871	0.16222	0.59431
GO_mf:go_glutamate_gated_calcium_ion_channel_activity	5	-0.08811	0.3691	0.59434
Curated_gene_sets:shaffer_irf4_multiple_myeloma_program	36	-0.03458	0.14477	0.59438
GO_mf:go_atpase_regulator_activity	41	-0.03199	0.13391	0.59441
Curated_gene_sets:reactome_ethanol_oxidation	11	-0.08347	0.34904	0.5945
GO_bp:go_ethanol_oxidation	11	-0.08347	0.34904	0.5945
GO_bp:go_positive_regulation_of_endothelial_cell_chemotaxis	15	-0.05878	0.24575	0.59451
Curated_gene_sets:biocarta_hsp27_pathway	14	-0.04927	0.20569	0.59465
Curated_gene_sets:gutierrez_multiple_myeloma_up	34	-0.03549	0.14813	0.59468
GO_bp:go_heterochromatin_organization	18	-0.05623	0.2346	0.59471
GO_cc:go_organellar_ribosome	89	-0.02034	0.084843	0.59472
GO_cc:go_phagophore_assembly_site_membrane	16	-0.05103	0.21273	0.59478
GO_mf:go_deoxyribonucleotide_binding	5	-0.09029	0.37616	0.59484
GO_bp:go_import_into_nucleus	147	-0.01717	0.071407	0.595
GO_cc:go_nucleotide_excision_repair_complex	12	-0.06803	0.28287	0.59502
GO_bp:go_cranial_skeletal_system_development	67	-0.0278	0.11551	0.59509
Curated_gene_sets:kegg_pentose_and_glucuronate_interconversions	29	-0.05372	0.22305	0.59516
Curated_gene_sets:dierick_serotonin_function_genes	7	-0.08827	0.3664	0.59519
GO_bp:go_embryonic_cleavage	6	-0.07665	0.31753	0.59537
GO_mf:go_histone_methyltransferase_activity_h3_k36_specific_	8	-0.07502	0.31076	0.59538
Curated_gene_sets:rickman_tumor_differentiated_well_vs_moderately_dn	110	-0.02053	0.084893	0.59553
GO_mf:go_rna_polymerase_core_enzyme_binding	44	-0.02923	0.12079	0.59559
Curated_gene_sets:gali_tp53_targets_apoptotic_dn	6	-0.09256	0.38244	0.59561
Curated_gene_sets:liu_targets_of_vmyb_vs_cmyb_up	15	-0.05794	0.23902	0.59576
Curated_gene_sets:tcga_glioblastoma_copy_number_up	72	-0.03164	0.13053	0.59577
GO_mf:go_non_membrane_spanning_protein_tyrosine_kinase_activity	46	-0.03308	0.13632	0.59586
GO_bp:go_lymphocyte_migration	104	-0.02183	0.089864	0.59597
GO_bp:go_regulation_of_osteoclast_differentiation	64	-0.026	0.10691	0.59607
GO_cc:go_glycosylphosphatidylinositol_n_acetylglucosaminyltransferase_gpi_gnt_complex	8	-0.07281	0.29929	0.59611
GO_bp:go_post_embryonic_animal_organ_development	15	-0.05998	0.24645	0.59614
GO_bp:go_regulation_of_response_to_wounding	154	-0.018	0.073771	0.59639
GO_bp:go_positive_regulation_of_erythrocyte_differentiation	29	-0.04066	0.16632	0.59657
Curated_gene_sets:reactome_signaling_by_fgfr2_iiia_tm	19	-0.04469	0.1826	0.59668
GO_bp:go_positive_regulation_of_protein_maturation	24	-0.04658	0.1903	0.59668
GO_cc:go_cell_projection_membrane	341	-0.01169	0.047751	0.5967
Curated_gene_sets:mattioli_multiple_myeloma_with_14q32_translocations	37	-0.03678	0.15018	0.59673
GO_bp:go_snrna_3_end_processing	21	-0.0495	0.20201	0.59678
Curated_gene_sets:biocarta_hbx_pathway	7	-0.07096	0.2895	0.59681
GO_bp:go_ph_reduction	53	-0.02846	0.11586	0.59702
GO_bp:go_nuclear_chromosome_segregation	253	-0.01259	0.051247	0.59703
GO_bp:go_modification_of_morphology_or_physiology_of_other_organism	152	-0.01802	0.073259	0.59713
Curated_gene_sets:stein_esrra_targets	524	-0.00902	0.036671	0.59719
GO_bp:go_platelet_degranulation	127	-0.01982	0.080446	0.59732
GO_cc:go_vesicle_membrane	778	-0.00783	0.031767	0.59737
Curated_gene_sets:reactome_signalling_to_ras	20	-0.04342	0.17606	0.5974
GO_cc:go_outer_mitochondrial_membrane_protein_complex	17	-0.04975	0.20171	0.5974
GO_bp:go_triglyceride_metabolic_process	40	-0.03514	0.14202	0.59771
Curated_gene_sets:reactome_semaphorin_interactions	64	-0.02704	0.10924	0.59774
GO_bp:go_striated_muscle_atrophy	9	-0.06557	0.26478	0.59779
GO_bp:go_negative_regulation_of_calcium_ion_transport	58	-0.02633	0.10632	0.5978
Curated_gene_sets:wu_hbx_targets_2_dn	14	-0.06049	0.24391	0.59793
Curated_gene_sets:chiba_response_to_tsa_dn	21	-0.05422	0.21852	0.59797
GO_bp:go_regulation_of_hydrogen_peroxide_biosynthetic_process	7	-0.07983	0.32165	0.598
Curated_gene_sets:claus_pgr_positive_meningioma_up	10	-0.07618	0.30691	0.59801
GO_cc:go_ekc_keops_complex	6	-0.07698	0.31012	0.59802
GO_mf:go_acetylcholine_gated_cation_selective_channel_activity	16	-0.05709	0.22993	0.59805
GO_mf:go_neurotransmitter_receptor_activity	113	-0.02219	0.089147	0.59827
GO_mf:go_sterol_binding	56	-0.0298	0.11969	0.5983
Curated_gene_sets:zhu_cmv_all_dn	117	-0.02184	0.087635	0.59841
GO_bp:go_regulation_of_chloride_transport	10	-0.06305	0.25262	0.59854
GO_bp:go_maturation_of_ssu_rrna	44	-0.03173	0.12709	0.59856
GO_bp:go_mating_behavior	22	-0.04902	0.19634	0.59857
Curated_gene_sets:kegg_intestinal_immune_network_for_iga_production	45	-0.03291	0.13168	0.59869
GO_bp:go_regulation_of_histone_h3_k9_methylation	24	-0.04193	0.16764	0.59875
GO_bp:go_natural_killer_cell_activation_involved_in_immune_response	32	-0.04578	0.18302	0.59876
Curated_gene_sets:ramjaun_apoptosis_by_tgfb1_via_mapk1_up	6	-0.09742	0.38923	0.59881
GO_bp:go_skin_morphogenesis	9	-0.06786	0.27097	0.59888
Curated_gene_sets:biocarta_tall1_pathway	14	-0.05648	0.22538	0.59893
GO_bp:go_negative_regulation_of_digestive_system_process	17	-0.05369	0.21426	0.59893
GO_bp:go_detection_of_calcium_ion	13	-0.06559	0.26157	0.599
GO_bp:go_negative_regulation_of_phospholipase_activity	6	-0.10368	0.41294	0.59912
GO_bp:go_nucleotide_excision_repair_preincision_complex_assembly	28	-0.03857	0.15361	0.59913
GO_bp:go_positive_regulation_of_amyloid_beta_clearance	6	-0.09447	0.37617	0.59914
GO_bp:go_protein_deglycosylation	29	-0.037	0.14729	0.59917
GO_bp:go_positive_regulation_of_vascular_permeability	8	-0.08119	0.32244	0.59939
GO_bp:go_negative_regulation_of_actin_filament_polymerization	55	-0.02978	0.11814	0.59951
Curated_gene_sets:biocarta_mhc_pathway	13	-0.07564	0.2994	0.59972
Curated_gene_sets:dacosta_low_dose_uv_response_via_ercc3_xpcs_up	13	-0.06179	0.24437	0.59981
Curated_gene_sets:dairkee_cancer_prone_response_bpa_e2	117	-0.01966	0.077689	0.59987
GO_bp:go_protein_localization_to_lysosome	38	-0.03431	0.13555	0.59991
GO_bp:go_transepithelial_chloride_transport	5	-0.08626	0.34064	0.59995
GO_mf:go_coenzyme_binding	281	-0.01276	0.050299	0.60012
GO_bp:go_positive_regulation_of_actin_cytoskeleton_reorganization	18	-0.052	0.20481	0.60022
Curated_gene_sets:pid_rhoa_pathway	45	-0.03521	0.13863	0.60023
Curated_gene_sets:davicioni_pax_foxo1_signature_in_arms_up	58	-0.03309	0.13028	0.60025
GO_cc:go_neuromuscular_junction	75	-0.0251	0.098815	0.60026
Curated_gene_sets:hirsch_cellular_transformation_signature_dn	103	-0.02254	0.088723	0.60027
Curated_gene_sets:gabriely_mir21_targets	290	-0.01338	0.052673	0.60028
GO_mf:go_actin_binding	414	-0.0113	0.044478	0.60028
GO_mf:go_platelet_derived_growth_factor_receptor_binding	16	-0.06563	0.25813	0.60034
GO_bp:go_regulatory_t_cell_differentiation	30	-0.04052	0.15927	0.60041
GO_bp:go_regulation_of_centrosome_cycle	58	-0.02902	0.11403	0.60044
Curated_gene_sets:bennett_systemic_lupus_erythematosus	29	-0.04526	0.17783	0.60046
GO_bp:go_negative_regulation_of_regulatory_t_cell_differentiation	3	-0.15373	0.60324	0.60058
Curated_gene_sets:reactome_pi_3k_cascade:fgfr1	21	-0.05273	0.20679	0.60063
Curated_gene_sets:reactome_trna_processing_in_the_nucleus	58	-0.02919	0.11446	0.60065
Curated_gene_sets:martens_tretinoin_response_up	818	-0.00842	0.032935	0.60092
Curated_gene_sets:reactome_olfactory_signaling_pathway	365	-0.01625	0.063522	0.60094
Curated_gene_sets:vandesluis_commd1_targets_group_2_up	13	-0.06371	0.24886	0.60102
GO_cc:go_extrinsic_component_of_endoplasmic_reticulum_membrane	5	-0.08561	0.33434	0.60105
Curated_gene_sets:mikkelsen_es_hcp_with_h3_unmethylated	66	-0.02809	0.10963	0.60111
Curated_gene_sets:kegg_long_term_potentiation	70	-0.02575	0.10044	0.60116
Curated_gene_sets:flechner_pbl_kidney_transplant_rejected_vs_ok_dn	49	-0.02876	0.1121	0.60123
Curated_gene_sets:mitsiades_response_to_aplidin_up	432	-0.01063	0.041414	0.6013
GO_bp:go_cop9_signalosome_assembly	5	-0.0922	0.35908	0.60131
Curated_gene_sets:murakami_uv_response_6hr_dn	20	-0.04897	0.19072	0.60132
GO_bp:go_glucosamine_containing_compound_metabolic_process	16	-0.05222	0.20323	0.60139
Curated_gene_sets:willert_wnt_signaling	22	-0.05721	0.22249	0.60146
GO_bp:go_interferon_beta_biosynthetic_process	9	-0.07709	0.29972	0.60149
GO_bp:go_vitamin_metabolic_process	129	-0.02021	0.078498	0.60161
GO_bp:go_negative_regulation_of_cd8_positive_alpha_beta_t_cell_activation	6	-0.09542	0.37026	0.60168
GO_bp:go_heterochromatin_assembly	10	-0.08065	0.3128	0.60173
GO_mf:go_nadplus_kinase_activity	16	-0.04898	0.18994	0.60175
Curated_gene_sets:zhan_late_differentiation_genes_dn	17	-0.04983	0.19295	0.60189
Curated_gene_sets:mikkelsen_es_icp_with_h3k4me3	705	-0.00829	0.032105	0.6019
GO_bp:go_amyloid_beta_clearance_by_cellular_catabolic_process	7	-0.08968	0.34701	0.60196
GO_bp:go_negative_regulation_of_synaptic_transmission_glutamatergic	9	-0.08593	0.33207	0.60209
Curated_gene_sets:reactome_glycogen_breakdown_glycogenolysis	15	-0.05425	0.20957	0.60213
Curated_gene_sets:reactome_folding_of_actin_by_cct_tric	10	-0.05143	0.19841	0.60225
GO_bp:go_membrane_raft_distribution	5	-0.1128	0.43524	0.60225
GO_bp:go_vascular_associated_smooth_muscle_cell_apoptotic_process	9	-0.07693	0.29657	0.60233
GO_cc:go_chromosome_telomeric_region	155	-0.01736	0.066855	0.60244
GO_mf:go_potassium_ion_transmembrane_transporter_activity	158	-0.0195	0.075095	0.60246
Curated_gene_sets:bredemeyer_rag_signaling_via_atm_not_via_nfkb_dn	39	-0.03685	0.14172	0.60258
GO_bp:go_negative_regulation_of_gastrulation	7	-0.09563	0.36776	0.60258
GO_bp:go_meiotic_telomere_clustering	10	-0.08858	0.34053	0.60261
GO_bp:go_negative_regulation_of_cartilage_development	26	-0.04957	0.19049	0.60265
GO_bp:go_myeloid_dendritic_cell_activation	30	-0.04307	0.16552	0.60265
Curated_gene_sets:biocarta_ami_pathway	20	-0.05968	0.22934	0.60266
GO_bp:go_proline_biosynthetic_process	5	-0.0842	0.32357	0.60266
GO_bp:go_cellular_response_to_retinoic_acid	71	-0.02902	0.11141	0.60275
Curated_gene_sets:hoshida_liver_cancer_subclass_s1	236	-0.01483	0.056896	0.60279
GO_cc:go_transferase_complex	765	-0.00797	0.030535	0.60291
Curated_gene_sets:fevr_ctnnb1_targets_up	686	-0.00884	0.03383	0.60309
GO_bp:go_regulation_of_isotype_switching	35	-0.03782	0.14464	0.60313
Curated_gene_sets:iizuka_liver_cancer_progression_g2_g3_up	28	-0.04366	0.1669	0.60317
GO_bp:go_modulation_of_molecular_function_in_other_organism	9	-0.0822	0.31374	0.60334
Curated_gene_sets:onder_cdh1_signaling_via_ctnnb1	82	-0.02865	0.10929	0.60341
GO_bp:go_protein_dephosphorylation	308	-0.01292	0.049226	0.60353
GO_bp:go_regulation_of_interleukin_2_secretion	7	-0.08723	0.33215	0.60358
GO_bp:go_regulation_of_signal_transduction_by_p53_class_mediator	177	-0.01623	0.061799	0.60359
GO_bp:go_positive_regulation_of_cofactor_metabolic_process	6	-0.09379	0.35698	0.60362
GO_bp:go_protein_o_linked_glycosylation	107	-0.02358	0.089742	0.60365
GO_bp:go_positive_regulation_of_cytoskeleton_organization	219	-0.01534	0.058289	0.60375
GO_mf:go_corticotropin_releasing_hormone_receptor_binding	5	-0.11111	0.42233	0.60376
GO_bp:go_intracellular_estrogen_receptor_signaling_pathway	59	-0.0301	0.11424	0.60389
Curated_gene_sets:vandesluis_commd1_targets_group_4_up	16	-0.05872	0.22287	0.6039
GO_bp:go_cytosolic_transport	151	-0.01781	0.0676	0.6039
GO_bp:go_mesenchymal_epithelial_cell_signaling	8	-0.08713	0.33048	0.60397
GO_bp:go_cardiac_muscle_tissue_development	206	-0.01648	0.062475	0.60401
GO_bp:go_cell_cycle_dna_replication	65	-0.02717	0.10296	0.60407
GO_bp:go_heterophilic_cell_cell_adhesion_via_plasma_membrane_cell_adhesion_molecules	46	-0.03628	0.13749	0.60407
GO_bp:go_coenzyme_biosynthetic_process	144	-0.01887	0.071483	0.6041
GO_bp:go_positive_regulation_of_nuclear_division	66	-0.02934	0.11111	0.60413
GO_cc:go_cul7_ring_ubiquitin_ligase_complex	5	-0.07985	0.30236	0.60415
Curated_gene_sets:lei_myb_targets	316	-0.01311	0.049614	0.60423
GO_bp:go_muscle_cell_migration	81	-0.02704	0.10225	0.60427
GO_mf:go_protein_kinase_activity	586	-0.00967	0.036538	0.60434
Curated_gene_sets:kegg_oxidative_phosphorylation	119	-0.02003	0.075621	0.60442
GO_bp:go_ciliary_basal_body_plasma_membrane_docking	95	-0.02164	0.081713	0.60443
Curated_gene_sets:olsson_e2f3_targets_up	24	-0.05249	0.19818	0.60444
GO_cc:go_secretory_granule_membrane	296	-0.01387	0.052382	0.60444
GO_bp:go_small_rna_loading_onto_risc	9	-0.07019	0.26413	0.60477
Curated_gene_sets:dorsam_hoxa9_targets_up	35	-0.03595	0.1352	0.60484
GO_cc:go_cell_tip	7	-0.11174	0.41969	0.60497
GO_cc:go_centrosome	499	-0.01012	0.037938	0.60514
GO_bp:go_regulation_of_response_to_drug	89	-0.02417	0.090603	0.60517
GO_bp:go_kidney_mesenchyme_development	19	-0.06431	0.24075	0.60531
GO_bp:go_trna_metabolic_process	175	-0.01626	0.06069	0.60559
GO_bp:go_negative_regulation_of_ubiquitin_protein_ligase_activity	9	-0.08235	0.30736	0.60561
Curated_gene_sets:suzuki_response_to_tsa_and_decitabine_1a	21	-0.05652	0.21073	0.60574
GO_bp:go_negative_regulation_of_defense_response_to_bacterium	6	-0.09309	0.34689	0.60578
GO_bp:go_regulation_of_glial_cell_apoptotic_process	9	-0.07931	0.29548	0.60581
GO_bp:go_trachea_development	19	-0.05987	0.22289	0.60587
GO_bp:go_desmosome_organization	10	-0.08688	0.32299	0.60602
GO_mf:go_carbon_nitrogen_ligase_activity_with_glutamine_as_amido_n_donor	10	-0.07389	0.27469	0.60603
Curated_gene_sets:pid_pi3k_plc_trk_pathway	36	-0.03651	0.13565	0.60609
Curated_gene_sets:abbud_lif_signaling_1_dn	28	-0.05018	0.18643	0.60609
GO_bp:go_sprouting_angiogenesis	112	-0.0228	0.084673	0.60614
GO_bp:go_golgi_localization	14	-0.05728	0.21262	0.60618
GO_cc:go_mitochondrial_proton_transporting_atp_synthase_complex_coupling_factor_f_o_	10	-0.07106	0.26375	0.60619
GO_mf:go_phosphatidylinositol_4_5_bisphosphate_phosphatase_activity	12	-0.05958	0.22114	0.60619
Curated_gene_sets:pid_igf1_pathway	29	-0.04389	0.16288	0.6062
GO_bp:go_facial_nerve_structural_organization	9	-0.08113	0.30104	0.60622
GO_mf:go_dipeptidyl_peptidase_activity	13	-0.07252	0.2691	0.60622
GO_bp:go_telomere_localization	12	-0.07982	0.29611	0.60624
GO_bp:go_immunoglobulin_production	100	-0.02265	0.08396	0.60633
GO_bp:go_positive_regulation_of_lymphocyte_migration	36	-0.03959	0.14666	0.60639
GO_bp:go_positive_regulation_of_adherens_junction_organization	31	-0.0434	0.16077	0.60639
GO_mf:go_l_glutamine_transmembrane_transporter_activity	4	-0.13253	0.49075	0.60644
GO_bp:go_peptidyl_lysine_dimethylation	16	-0.05657	0.20934	0.6065
GO_bp:go_regulation_of_phospholipid_metabolic_process	65	-0.02761	0.1021	0.6066
Curated_gene_sets:reichert_g1s_regulators_as_pi3k_targets	8	-0.08159	0.30159	0.60662
GO_bp:go_male_meiosis_i	24	-0.04599	0.17	0.60662
Curated_gene_sets:valk_aml_cluster_12	28	-0.04312	0.15917	0.60677
Curated_gene_sets:im_srebf1a_targets	5	-0.08892	0.32821	0.60677
GO_bp:go_animal_organ_regeneration	76	-0.02626	0.096924	0.60677
Curated_gene_sets:dang_regulated_by_myc_up	66	-0.02856	0.1054	0.6068
GO_cc:go_death_inducing_signaling_complex	9	-0.09088	0.33537	0.6068
GO_cc:go_rdna_heterochromatin	5	-0.09768	0.36013	0.6069
GO_bp:go_establishment_of_viral_latency	9	-0.07573	0.27899	0.60697
Curated_gene_sets:reactome_metabolism_of_non_coding_rna	52	-0.03113	0.1146	0.60705
GO_bp:go_lymphocyte_activation_involved_in_immune_response	174	-0.01888	0.069494	0.60705
Curated_gene_sets:reactome_signaling_by_mst1	5	-0.1051	0.38665	0.60712
GO_cc:go_external_side_of_plasma_membrane	310	-0.01474	0.054216	0.60712
GO_bp:go_aggrephagy	9	-0.07941	0.29197	0.60718
GO_bp:go_deoxyribonucleoside_monophosphate_biosynthetic_process	10	-0.07333	0.2693	0.6073
Curated_gene_sets:reactome_metabolism_of_rna	664	-0.00855	0.031373	0.60738
GO_bp:go_smooth_muscle_cell_chemotaxis	8	-0.08638	0.31686	0.60742
GO_bp:go_male_mating_behavior	7	-0.10461	0.38354	0.60748
Curated_gene_sets:shepard_bmyb_morpholino_dn	201	-0.01689	0.061724	0.60781
GO_bp:go_positive_regulation_of_kinase_activity	565	-0.01021	0.03731	0.60786
Curated_gene_sets:macaeva_pbmc_response_to_ir	99	-0.02457	0.089527	0.60812
Curated_gene_sets:biocarta_s1p_pathway	8	-0.07084	0.25801	0.60817
GO_bp:go_regulation_of_cell_killing	90	-0.02654	0.096633	0.60822
GO_bp:go_positive_regulation_of_cytokine_secretion_involved_in_immune_response	8	-0.09522	0.34644	0.60828
Curated_gene_sets:grabarczyk_bcl11b_targets_up	77	-0.02756	0.10023	0.60833
Curated_gene_sets:takeda_targets_of_nup98_hoxa9_fusion_8d_up	152	-0.02101	0.076335	0.60842
Curated_gene_sets:schaeffer_prostate_development_and_cancer_box2_dn	7	-0.09589	0.34839	0.60843
GO_bp:go_fatty_acid_beta_oxidation	72	-0.02726	0.098975	0.60851
GO_bp:go_endoderm_formation	51	-0.03697	0.13399	0.60869
GO_bp:go_positive_regulation_of_thymocyte_apoptotic_process	5	-0.08262	0.29926	0.60876
GO_cc:go_organelle_subcompartment	367	-0.01241	0.04496	0.60877
Curated_gene_sets:reactome_aurka_activation_by_tpx2	72	-0.02595	0.093961	0.6088
GO_bp:go_aspartate_family_amino_acid_metabolic_process	49	-0.03417	0.1236	0.60891
Curated_gene_sets:pid_ephrinb_rev_pathway	31	-0.04924	0.17805	0.60893
Curated_gene_sets:bredemeyer_rag_signaling_not_via_atm_dn	56	-0.03273	0.1179	0.60935
Curated_gene_sets:pangas_tumor_suppression_by_smad1_and_smad5_up	131	-0.02247	0.080917	0.60938
GO_bp:go_regulation_of_cytosolic_calcium_ion_concentration	345	-0.01352	0.048692	0.60938
Curated_gene_sets:zhang_breast_cancer_progenitors_up	416	-0.01166	0.041918	0.60954
GO_bp:go_female_genitalia_development	17	-0.06068	0.21813	0.60956
GO_mf:go_sodium_bicarbonate_symporter_activity	6	-0.10523	0.37799	0.60965
GO_mf:go_lactate_dehydrogenase_activity	7	-0.11375	0.40819	0.60974
Curated_gene_sets:hedenfalk_breast_cancer_bracx_dn	19	-0.05348	0.19173	0.60986
GO_bp:go_viral_translational_termination_reinitiation	5	-0.11817	0.4233	0.60994
GO_cc:go_ccr4_not_core_complex	6	-0.09641	0.34511	0.61001
GO_bp:go_hormone_catabolic_process	14	-0.06673	0.23886	0.61002
Curated_gene_sets:gargalovic_response_to_oxidized_phospholipids_green_up	26	-0.04976	0.17809	0.61004
GO_bp:go_natural_killer_cell_degranulation	8	-0.09108	0.32575	0.6101
GO_cc:go_commitment_complex	5	-0.09487	0.33888	0.61024
Curated_gene_sets:reactome_synthesis_of_prostaglandins_pg_and_thromboxanes_tx	15	-0.06017	0.21475	0.61033
GO_cc:go_sin3_type_complex	16	-0.06374	0.2274	0.61038
Curated_gene_sets:pedersen_metastasis_by_erbb2_isoform_7	387	-0.01276	0.045509	0.61039
GO_bp:go_positive_regulation_of_smooth_muscle_cell_differentiation	12	-0.07123	0.25379	0.61052
GO_mf:go_n_acylphosphatidylethanolamine_specific_phospholipase_d_activity	5	-0.09518	0.33906	0.61054
GO_mf:go_actin_filament_binding	187	-0.01833	0.065219	0.61063
Curated_gene_sets:tenedini_megakaryocyte_markers	62	-0.03337	0.11874	0.61065
GO_bp:go_inner_mitochondrial_membrane_organization	44	-0.03369	0.11971	0.61082
GO_bp:go_kidney_morphogenesis	95	-0.02771	0.098432	0.61083
Curated_gene_sets:breuhahn_growth_factor_signaling_in_liver_cancer	23	-0.05752	0.20423	0.61089
Curated_gene_sets:reactome_host_interactions_with_influenza_factors	43	-0.03612	0.12822	0.6109
GO_bp:go_fatty_acid_beta_oxidation_using_acyl_coa_oxidase	15	-0.05705	0.20243	0.61096
Curated_gene_sets:kaab_heart_atrium_vs_ventricle_dn	259	-0.01517	0.053786	0.61106
Curated_gene_sets:gautschi_src_signaling	8	-0.09207	0.32625	0.61111
Curated_gene_sets:nikolsky_breast_cancer_16p13_amplicon	118	-0.04123	0.14602	0.61115
GO_mf:go_atpase_inhibitor_activity	5	-0.12194	0.43121	0.61132
Curated_gene_sets:servitja_islet_hnf1a_targets_dn	102	-0.02498	0.088306	0.61136
Curated_gene_sets:reactome_creb3_factors_activate_genes	9	-0.07643	0.27019	0.61136
GO_bp:go_peptidyl_lysine_deacetylation	8	-0.08142	0.28775	0.61139
GO_bp:go_b_cell_proliferation	94	-0.02705	0.095405	0.61162
GO_bp:go_thioester_biosynthetic_process	53	-0.03357	0.1183	0.61169
GO_cc:go_stereocilium_bundle	56	-0.03458	0.12186	0.61169
GO_bp:go_integrin_mediated_signaling_pathway	99	-0.02523	0.088854	0.61177
Curated_gene_sets:wang_tnf_targets	24	-0.0539	0.18971	0.61184
GO_bp:go_positive_regulation_of_dephosphorylation	55	-0.03225	0.11334	0.612
Curated_gene_sets:reactome_rho_gtpases_activate_ktn1	11	-0.07073	0.24826	0.61215
Curated_gene_sets:reactome_g_beta:gamma_signalling_through_cdc42	20	-0.05819	0.20407	0.61224
GO_bp:go_nuclear_transcribed_mrna_catabolic_process_deadenylation_independent_decay	6	-0.08662	0.30347	0.61233
GO_bp:go_mrna_cleavage_involved_in_mrna_processing	13	-0.06781	0.23713	0.61254
Curated_gene_sets:martinez_rb1_targets_dn	523	-0.01079	0.037742	0.61255
GO_cc:go_unconventional_myosin_complex	10	-0.08431	0.29466	0.6126
Curated_gene_sets:martoriati_mdm4_targets_neuroepithelium_up	166	-0.02015	0.070401	0.61263
GO_bp:go_ubiquitin_dependent_protein_catabolic_process_via_the_multivesicular_body_sorting_pathway	22	-0.04456	0.15564	0.61266
Curated_gene_sets:jeon_smad6_targets_up	24	-0.05951	0.2078	0.6127
GO_bp:go_positive_regulation_of_cilium_assembly	25	-0.05017	0.17505	0.61279
GO_bp:go_mesonephros_development	102	-0.02703	0.094252	0.61286
GO_bp:go_regulation_of_inward_rectifier_potassium_channel_activity	4	-0.14366	0.5008	0.61289
GO_bp:go_neuroblast_division	14	-0.06474	0.22556	0.61295
Curated_gene_sets:reactome_synthesis_of_pips_at_the_golgi_membrane	18	-0.05497	0.19146	0.61298
Curated_gene_sets:lee_metastasis_and_alternative_splicing_dn	44	-0.03368	0.11728	0.613
Curated_gene_sets:reactome_rna_polymerase_i_promoter_escape	72	-0.03107	0.1081	0.6131
Curated_gene_sets:garcia_targets_of_fli1_and_dax1_dn	162	-0.01846	0.06421	0.61314
GO_mf:go_phosphatidylinositol_3_kinase_binding	30	-0.04581	0.15894	0.61342
GO_bp:go_ribosome_biogenesis	275	-0.01412	0.048961	0.61346
Curated_gene_sets:sesto_response_to_uv_c8	71	-0.03186	0.11038	0.61357
Curated_gene_sets:reactome_ampk_inhibits_chrebp_transcriptional_activation_activity	8	-0.08593	0.29727	0.61373
GO_cc:go_platelet_dense_tubular_network	11	-0.07219	0.24954	0.61382
Curated_gene_sets:reactome_clec7a_dectin_1_induces_nfat_activation	11	-0.0771	0.26646	0.61384
GO_bp:go_non_canonical_wnt_signaling_pathway	151	-0.02003	0.069202	0.61385
Curated_gene_sets:reactome_tnf_signaling	42	-0.03622	0.12513	0.6139
GO_bp:go_regulation_of_ion_transport	656	-0.01022	0.035275	0.61395
GO_cc:go_intrinsic_component_of_synaptic_vesicle_membrane	48	-0.03633	0.12535	0.61403
Curated_gene_sets:doane_breast_cancer_classes_dn	33	-0.04755	0.16401	0.61405
Curated_gene_sets:reactome_intra_golgi_traffic	44	-0.03404	0.11704	0.6144
Curated_gene_sets:gross_hypoxia_via_elk3_only_dn	43	-0.04024	0.13821	0.61453
GO_bp:go_lung_lobe_development	7	-0.11344	0.38954	0.61456
GO_bp:go_regulation_of_nk_t_cell_proliferation	5	-0.11139	0.38246	0.61457
Curated_gene_sets:reactome_synthesis_of_bile_acids_and_bile_salts_via_27_hydroxycholesterol	15	-0.07079	0.24252	0.61482
Curated_gene_sets:zhan_multiple_myeloma_ms_dn	44	-0.0392	0.13402	0.61504
GO_bp:go_corticosterone_secretion	5	-0.09034	0.30874	0.61509
GO_bp:go_cellular_response_to_oxidised_low_density_lipoprotein_particle_stimulus	10	-0.07568	0.25857	0.61511
GO_bp:go_positive_regulation_of_myeloid_leukocyte_mediated_immunity	29	-0.04251	0.14487	0.61541
Curated_gene_sets:reactome_neurotransmitter_receptors_and_postsynaptic_signal_transmission	202	-0.01891	0.06439	0.6155
GO_bp:go_histone_ubiquitination	44	-0.03581	0.12185	0.61556
GO_bp:go_tubulin_complex_assembly	7	-0.09343	0.31791	0.61558
Curated_gene_sets:kegg_glycolysis_gluconeogenesis	60	-0.03237	0.10997	0.61574
GO_bp:go_positive_regulation_of_sterol_transport	22	-0.05519	0.18744	0.61578
Curated_gene_sets:reactome_synthesis_of_wybutosine_at_g37_of_trna_phe	6	-0.1129	0.3834	0.6158
Curated_gene_sets:vandesluis_normal_embryos_up	5	-0.10273	0.34876	0.61583
GO_cc:go_intraciliary_transport_particle_a	7	-0.10055	0.34124	0.61587
GO_bp:go_behavioral_response_to_ethanol	10	-0.07302	0.2476	0.61596
GO_bp:go_steroid_biosynthetic_process	186	-0.01855	0.062835	0.61608
GO_bp:go_urinary_tract_smooth_muscle_contraction	6	-0.11334	0.3836	0.61618
GO_bp:go_epithelial_cilium_movement_involved_in_determination_of_left_right_asymmetry	10	-0.08635	0.29206	0.61625
Curated_gene_sets:reactome_glutamate_neurotransmitter_release_cycle	24	-0.0563	0.1904	0.61627
GO_mf:go_protein_transporter_activity	93	-0.0268	0.090548	0.61639
GO_bp:go_forebrain_neuron_fate_commitment	10	-0.0978	0.32997	0.61653
Curated_gene_sets:biocarta_ranbp2_pathway	11	-0.08003	0.26986	0.6166
GO_cc:go_acrosomal_vesicle	108	-0.02426	0.081648	0.61681
Curated_gene_sets:pid_pdgfrb_pathway	131	-0.02283	0.076825	0.61683
GO_bp:go_vesicle_cargo_loading	22	-0.04906	0.16509	0.61683
Curated_gene_sets:basso_b_lymphocyte_network	145	-0.02035	0.068449	0.61686
Curated_gene_sets:mikkelsen_es_lcp_with_h3k27me3	14	-0.07121	0.23954	0.61687
Curated_gene_sets:reactome_receptor_mediated_mitophagy	11	-0.07144	0.24022	0.61691
GO_bp:go_positive_regulation_of_protein_homodimerization_activity	10	-0.07678	0.25818	0.61692
GO_bp:go_regulation_of_bmp_signaling_pathway	83	-0.03165	0.10631	0.61703
GO_mf:go_modification_dependent_protein_binding	139	-0.0205	0.068784	0.61714
GO_bp:go_rna_3_end_processing	141	-0.01966	0.065947	0.61718
GO_bp:go_non_canonical_wnt_signaling_pathway_via_mapk_cascade	7	-0.1065	0.35678	0.61733
Curated_gene_sets:bystrykh_hematopoiesis_stem_cell_fgf3	6	-0.10797	0.36167	0.61735
GO_bp:go_negative_regulation_of_signal_transduction_by_p53_class_mediator	31	-0.04437	0.14861	0.61736
Curated_gene_sets:dang_myc_targets_up	125	-0.02232	0.074752	0.61739
GO_bp:go_regulation_of_mesoderm_development	17	-0.06209	0.20785	0.61742
GO_bp:go_mitotic_cell_cycle_arrest	14	-0.07245	0.24244	0.61747
Curated_gene_sets:rankin_angiogenic_targets_of_vhl_hif2a_dn	8	-0.11474	0.38386	0.61749
Curated_gene_sets:graham_cml_dividing_vs_normal_quiescent_up	184	-0.0193	0.064567	0.61751
GO_bp:go_calcium_ion_regulated_exocytosis	153	-0.02102	0.070275	0.61755
GO_bp:go_interleukin_23_production	8	-0.09458	0.31622	0.61756
GO_bp:go_positive_regulation_of_glycoprotein_metabolic_process	5	-0.12566	0.41959	0.61771
Curated_gene_sets:alonso_metastasis_emt_up	36	-0.04769	0.15917	0.61775
GO_bp:go_cellular_response_to_hydrogen_peroxide	88	-0.02729	0.09106	0.61778
GO_bp:go_cellular_response_to_reactive_oxygen_species	156	-0.02064	0.068869	0.61779
GO_bp:go_nuclear_transcribed_mrna_catabolic_process_exonucleolytic	35	-0.03981	0.13279	0.61783
GO_bp:go_microglial_cell_migration	7	-0.09093	0.30317	0.61788
Curated_gene_sets:sesto_response_to_uv_c2	54	-0.03492	0.1162	0.61812
GO_bp:go_negative_regulation_of_nik_nf_kappab_signaling	20	-0.06509	0.21638	0.61822
GO_bp:go_regulation_of_vacuole_organization	39	-0.03896	0.12949	0.61824
GO_mf:go_alpha_adrenergic_receptor_activity	6	-0.12245	0.40693	0.61826
GO_bp:go_macrophage_migration	46	-0.03901	0.12963	0.61828
GO_bp:go_positive_regulation_of_release_of_sequestered_calcium_ion_into_cytosol	40	-0.04361	0.14487	0.61831
Curated_gene_sets:neben_aml_with_flt3_or_nras_dn	12	-0.0708	0.2351	0.61834
GO_bp:go_negative_regulation_of_activated_t_cell_proliferation	11	-0.08496	0.28194	0.61842
GO_bp:go_glutamine_transport	5	-0.13387	0.44412	0.61845
GO_mf:go_extracellular_matrix_binding	57	-0.03567	0.11834	0.61846
GO_bp:go_regulation_of_tolerance_induction	17	-0.07058	0.23408	0.61849
Curated_gene_sets:reactome_adaptive_immune_system	750	-0.00972	0.032237	0.6185
Curated_gene_sets:weng_por_targets_liver_dn	23	-0.05487	0.18187	0.61856
GO_bp:go_negative_regulation_of_cell_junction_assembly	24	-0.05663	0.1876	0.61861
GO_bp:go_negative_regulation_of_response_to_wounding	85	-0.03041	0.10074	0.61863
Curated_gene_sets:agarwal_akt_pathway_targets	9	-0.09666	0.32009	0.61867
GO_bp:go_cellular_response_to_osmotic_stress	36	-0.04319	0.14279	0.61885
GO_bp:go_muscle_hypertrophy_in_response_to_stress	23	-0.04942	0.1628	0.61927
GO_bp:go_positive_regulation_of_microtubule_polymerization_or_depolymerization	31	-0.04507	0.1484	0.61932
GO_mf:go_serine_transmembrane_transporter_activity	6	-0.12111	0.39864	0.61937
GO_bp:go_retrograde_transport_endosome_to_plasma_membrane	27	-0.04598	0.15117	0.61949
GO_cc:go_histone_pre_mrna_3_end_processing_complex	6	-0.08576	0.28183	0.61954
GO_bp:go_mature_b_cell_differentiation_involved_in_immune_response	19	-0.06235	0.20482	0.61959
GO_bp:go_positive_regulation_of_mitochondrial_depolarization	10	-0.09534	0.31302	0.61965
GO_bp:go_cellular_ketone_body_metabolic_process	11	-0.08168	0.26802	0.61972
GO_bp:go_positive_regulation_of_interleukin_8_production	47	-0.03918	0.12852	0.61977
Curated_gene_sets:mori_pre_bi_lymphocyte_dn	76	-0.03152	0.10336	0.61979
GO_bp:go_negative_regulation_of_histone_deacetylation	3	-0.16248	0.5326	0.61984
GO_bp:go_epithelial_tube_morphogenesis	314	-0.01593	0.052222	0.61986
GO_bp:go_regulation_of_wound_healing	127	-0.02477	0.081112	0.61997
GO_bp:go_regulation_of_steroid_hormone_biosynthetic_process	10	-0.07361	0.241	0.61998
GO_mf:go_alpha_catenin_binding	10	-0.1002	0.32785	0.62006
Curated_gene_sets:reactome_synthesis_secretion_and_deacylation_of_ghrelin	18	-0.05856	0.19133	0.62023
GO_bp:go_positive_regulation_of_establishment_of_protein_localization_to_mitochondrion	58	-0.03509	0.1145	0.62036
Curated_gene_sets:dodd_nasopharyngeal_carcinoma_dn	1346	-0.00739	0.024111	0.6204
Curated_gene_sets:reactome_stimuli_sensing_channels	106	-0.02607	0.08503	0.62041
GO_bp:go_positive_regulation_of_natural_killer_cell_activation	21	-0.05349	0.1743	0.62054
Curated_gene_sets:cairo_hepatoblastoma_poor_survival	16	-0.05929	0.19301	0.62064
Curated_gene_sets:biocarta_ran_pathway	5	-0.10045	0.3263	0.62089
GO_bp:go_regulation_of_dephosphorylation	200	-0.01813	0.058847	0.62099
Curated_gene_sets:kaposi_liver_cancer_met_up	18	-0.06204	0.20119	0.62109
GO_bp:go_t_cell_antigen_processing_and_presentation	5	-0.11832	0.38343	0.62118
GO_bp:go_positive_regulation_of_mhc_class_ii_biosynthetic_process	7	-0.09143	0.29586	0.62135
Curated_gene_sets:lui_thyroid_cancer_cluster_3	29	-0.04706	0.15226	0.62136
GO_bp:go_peptidyl_threonine_modification	117	-0.02462	0.079534	0.62157
Curated_gene_sets:bochkis_foxa2_targets	416	-0.01295	0.041808	0.62158
Curated_gene_sets:pid_hes_hey_pathway	48	-0.04267	0.13775	0.62162
GO_cc:go_complex_of_collagen_trimers	19	-0.06701	0.21634	0.62163
GO_bp:go_establishment_of_protein_localization_to_chromosome	27	-0.04289	0.13846	0.62164
Curated_gene_sets:reactome_intrinsic_pathway_for_apoptosis	51	-0.03827	0.12341	0.62175
GO_bp:go_regulation_of_microtubule_binding	10	-0.07098	0.22882	0.62178
GO_bp:go_regulation_of_cellular_extravasation	24	-0.05909	0.19043	0.62184
GO_mf:go_lipase_activity	124	-0.02469	0.079553	0.62185
Curated_gene_sets:reactome_il_6_type_cytokine_receptor_ligand_interactions	17	-0.06248	0.20108	0.62199
GO_bp:go_i_kappab_phosphorylation	19	-0.06372	0.20479	0.62215
Curated_gene_sets:pid_insulin_glucose_pathway	26	-0.0515	0.16532	0.62229
GO_mf:go_u3_snorna_binding	6	-0.11528	0.36979	0.62238
GO_bp:go_positive_regulation_of_stress_fiber_assembly	52	-0.04005	0.12842	0.62243
Curated_gene_sets:xu_akt1_targets_6hr	25	-0.04964	0.15906	0.62251
Curated_gene_sets:ivanovska_mir106b_targets	88	-0.02797	0.089608	0.62252
GO_mf:go_nedd8_specific_protease_activity	7	-0.07201	0.23067	0.62255
Curated_gene_sets:pid_ar_nongenomic_pathway	31	-0.04904	0.157	0.62261
GO_bp:go_g_quadruplex_dna_unwinding	7	-0.09468	0.30286	0.62271
GO_bp:go_positive_regulation_of_epithelial_cell_migration	139	-0.0244	0.078028	0.62276
GO_bp:go_scarna_localization_to_cajal_body	5	-0.09225	0.29469	0.62287
GO_bp:go_polyol_metabolic_process	70	-0.03165	0.10109	0.62288
GO_cc:go_trans_golgi_network	234	-0.0174	0.055577	0.6229
Curated_gene_sets:reactome_cargo_trafficking_to_the_periciliary_membrane	51	-0.03267	0.10433	0.62292
GO_bp:go_histone_h3_k27_methylation	19	-0.06013	0.19198	0.62294
GO_bp:go_male_genitalia_development	21	-0.0685	0.21863	0.62297
GO_bp:go_dorsal_aorta_development	9	-0.09952	0.31751	0.62303
Curated_gene_sets:diaz_chronic_meylogenous_leukemia_dn	114	-0.02668	0.085016	0.62316
GO_bp:go_regulation_of_peptidyl_cysteine_s_nitrosylation	8	-0.11333	0.36116	0.62316
GO_bp:go_negative_regulation_of_protein_polymerization	68	-0.03322	0.10581	0.62321
Curated_gene_sets:sansom_apc_targets_require_myc	217	-0.01754	0.05576	0.62342
GO_bp:go_negative_regulation_of_cellular_extravasation	8	-0.10163	0.32319	0.62342
Curated_gene_sets:kegg_gap_junction	90	-0.02987	0.094966	0.62343
GO_bp:go_response_to_electrical_stimulus	40	-0.03937	0.12516	0.62346
GO_bp:go_positive_regulation_of_protein_complex_disassembly	36	-0.04677	0.14858	0.62354
GO_bp:go_positive_regulation_of_extrinsic_apoptotic_signaling_pathway	50	-0.03898	0.12379	0.62356
GO_bp:go_interleukin_6_mediated_signaling_pathway	19	-0.06787	0.21548	0.6236
GO_mf:go_zinc_ion_binding	796	-0.01001	0.031774	0.62365
Curated_gene_sets:berenjeno_transformed_by_rhoa_up	540	-0.01144	0.036295	0.62371
Curated_gene_sets:lu_tumor_endothelial_markers_up	22	-0.06039	0.19152	0.62373
Curated_gene_sets:ray_targets_of_p210_bcr_abl_fusion_up	13	-0.07792	0.24686	0.62386
GO_cc:go_alpha_beta_t_cell_receptor_complex	5	-0.12461	0.3947	0.62388
GO_mf:go_single_stranded_rna_binding	87	-0.02848	0.090211	0.6239
GO_mf:go_dioxygenase_activity	87	-0.02848	0.090064	0.62409
GO_bp:go_muscle_cell_development	169	-0.02094	0.066192	0.62411
Curated_gene_sets:lian_neutrophil_granule_constituents	24	-0.05788	0.18277	0.62426
Curated_gene_sets:zhu_skil_targets_up	20	-0.06969	0.21997	0.62431
Curated_gene_sets:reactome_activation_of_ras_in_b_cells	5	-0.09749	0.30754	0.62438
GO_bp:go_positive_regulation_of_myeloid_cell_apoptotic_process	8	-0.10598	0.33424	0.62441
GO_cc:go_cyclin_cdk_positive_transcription_elongation_factor_complex	8	-0.07302	0.23016	0.62447
GO_mf:go_sequence_specific_single_stranded_dna_binding	15	-0.06649	0.20941	0.62458
GO_bp:go_negative_regulation_of_cell_motility	266	-0.01757	0.055318	0.6246
Curated_gene_sets:calvet_irinotecan_sensitive_vs_reverted_up	5	-0.12468	0.39216	0.62473
Curated_gene_sets:wang_tumor_invasiveness_up	362	-0.01387	0.043607	0.62478
GO_mf:go_3_5_rna_helicase_activity	19	-0.05612	0.17644	0.62479
GO_bp:go_tyrosine_phosphorylation_of_stat_protein	78	-0.0319	0.10017	0.62491
GO_cc:go_schaffer_collateral__ca1_synapse	80	-0.03318	0.10421	0.62491
Curated_gene_sets:reactome_runx1_regulates_genes_involved_in_megakaryocyte_differentiation_and_platelet_function	79	-0.03218	0.10099	0.62501
Curated_gene_sets:nikolsky_breast_cancer_8q23_q24_amplicon	155	-0.03505	0.10997	0.62502
GO_bp:go_negative_regulation_of_cell_population_proliferation	667	-0.01125	0.035288	0.62505
GO_bp:go_hemoglobin_metabolic_process	5	-0.11656	0.36543	0.62513
Curated_gene_sets:mahajan_response_to_il1a_dn	71	-0.03345	0.10486	0.62515
Curated_gene_sets:biocarta_tnfr1_pathway	29	-0.05188	0.16256	0.62518
GO_bp:go_phospholipid_metabolic_process	257	-0.01713	0.053672	0.62518
GO_cc:go_transcription_factor_tfiid_complex	36	-0.04402	0.13776	0.62535
Curated_gene_sets:heidenblad_amplicon_12p11_12_up	36	-0.04711	0.14736	0.62539
GO_bp:go_regulation_of_lamellipodium_organization	45	-0.04283	0.13397	0.6254
GO_bp:go_positive_regulation_of_protein_localization_to_membrane	120	-0.02566	0.080264	0.6254
GO_mf:go_thiolester_hydrolase_activity	35	-0.04732	0.14793	0.62546
GO_cc:go_lubac_complex	5	-0.11376	0.35558	0.62549
GO_bp:go_maintenance_of_location_in_cell	92	-0.02724	0.085047	0.62561
Curated_gene_sets:seitz_neoplastic_transformation_by_8p_deletion_up	73	-0.03509	0.10949	0.62569
GO_bp:go_negative_regulation_of_dna_recombination	42	-0.04062	0.12674	0.6257
GO_cc:go_plasma_membrane_raft	109	-0.02776	0.086614	0.6257
GO_cc:go_cd95_death_inducing_signaling_complex	6	-0.14568	0.45447	0.62572
GO_bp:go_sensory_perception_of_temperature_stimulus	21	-0.06848	0.21358	0.62574
Curated_gene_sets:aguirre_pancreatic_cancer_copy_number_up	293	-0.01703	0.053118	0.62575
GO_bp:go_bone_trabecula_morphogenesis	13	-0.07366	0.22951	0.62587
GO_bp:go_renal_vesicle_development	20	-0.07283	0.22688	0.6259
GO_mf:go_2_iron_2_sulfur_cluster_binding	21	-0.05563	0.17327	0.62591
GO_bp:go_regulation_of_calcium_ion_transport	234	-0.01811	0.056343	0.62602
Curated_gene_sets:kegg_terpenoid_backbone_biosynthesis	15	-0.07232	0.22504	0.62603
GO_bp:go_regulation_of_phosphatidylinositol_dephosphorylation	6	-0.08593	0.26725	0.62609
GO_cc:go_sarcoplasmic_reticulum_membrane	37	-0.04306	0.13384	0.62617
Curated_gene_sets:farmer_breast_cancer_cluster_3	16	-0.07147	0.22208	0.6262
GO_bp:go_tetrahydrobiopterin_biosynthetic_process	7	-0.12304	0.38228	0.62622
GO_bp:go_activation_of_cysteine_type_endopeptidase_activity_involved_in_apoptotic_process_by_cytochrome_c	7	-0.10081	0.31305	0.62628
Curated_gene_sets:xu_gh1_exogenous_targets_up	54	-0.03795	0.11782	0.62629
GO_mf:go_ciliary_neurotrophic_factor_receptor_binding	5	-0.10364	0.32177	0.6263
GO_bp:go_dermatan_sulfate_proteoglycan_biosynthetic_process	15	-0.07444	0.23112	0.62631
GO_bp:go_regulation_of_t_cell_migration	42	-0.04289	0.1331	0.62636
GO_bp:go_anterior_head_development	8	-0.08894	0.27597	0.62638
Curated_gene_sets:xu_hgf_signaling_not_via_akt1_6hr	25	-0.06242	0.19358	0.62644
GO_mf:go_magnesium_dependent_protein_serine_threonine_phosphatase_activity	17	-0.0792	0.24546	0.62652
GO_bp:go_interleukin_12_biosynthetic_process	7	-0.09837	0.30485	0.62653
Curated_gene_sets:lin_tumor_escape_from_immune_attack	19	-0.07012	0.21725	0.62656
Curated_gene_sets:reactome_signaling_by_activin	12	-0.08505	0.26349	0.62657
Curated_gene_sets:duan_prdm5_targets	77	-0.03356	0.10394	0.62659
Curated_gene_sets:reactome_sos_mediated_signalling	7	-0.08653	0.26771	0.62673
Curated_gene_sets:schuetz_breast_cancer_ductal_invasive_up	344	-0.01626	0.050219	0.6269
GO_bp:go_establishment_of_spindle_orientation	29	-0.05	0.15412	0.62718
GO_bp:go_centriole_elongation	6	-0.11512	0.35475	0.62723
GO_cc:go_intrinsic_component_of_presynaptic_membrane	85	-0.0331	0.10196	0.62728
Curated_gene_sets:reactome_cooperation_of_prefoldin_and_tric_cct_in_actin_and_tubulin_folding	33	-0.04351	0.13398	0.6273
Curated_gene_sets:kegg_oocyte_meiosis	112	-0.02603	0.080112	0.62736
GO_mf:go_morphogen_activity	7	-0.1011	0.3111	0.6274
GO_bp:go_negative_regulation_of_myoblast_proliferation	2	-0.24071	0.74058	0.62742
GO_bp:go_positive_regulation_of_sodium_ion_transmembrane_transporter_activity	16	-0.07076	0.21745	0.62755
Curated_gene_sets:lu_aging_brain_dn	151	-0.02316	0.071162	0.62757
Curated_gene_sets:stoner_esophageal_carcinogenesis_dn	6	-0.11056	0.3397	0.62759
GO_bp:go_locomotion	1742	-0.00734	0.022514	0.62772
Curated_gene_sets:valk_aml_cluster_9	34	-0.05155	0.15807	0.62783
Curated_gene_sets:zhang_antiviral_response_to_ribavirin_up	28	-0.05693	0.17444	0.62792
GO_bp:go_ossification	372	-0.01524	0.046691	0.62793
GO_bp:go_negative_regulation_of_respiratory_burst	6	-0.12187	0.37324	0.62798
Curated_gene_sets:caffarel_response_to_thc_up	32	-0.0475	0.14534	0.62808
GO_bp:go_fear_response	39	-0.04459	0.13638	0.62815
GO_bp:go_negative_regulation_of_cellular_response_to_drug	16	-0.06316	0.19315	0.62816
GO_bp:go_regulation_of_dna_repair	117	-0.02591	0.079233	0.62818
GO_mf:go_rrna_binding	62	-0.033	0.10085	0.62824
Curated_gene_sets:reactome_sumoylation_of_ubiquitinylation_proteins	39	-0.04309	0.13163	0.62828
GO_bp:go_trachea_cartilage_development	8	-0.10641	0.32475	0.62841
GO_mf:go_anion_sodium_symporter_activity	13	-0.08698	0.265	0.62863
GO_bp:go_n_terminal_peptidyl_methionine_acetylation	8	-0.1113	0.3389	0.6287
Curated_gene_sets:reactome_antigen_presentation:_folding_assembly_and_peptide_loading_of_class_i_mhc	26	-0.04693	0.14271	0.62886
GO_mf:go_proton_transporting_atpase_activity_rotational_mechanism	23	-0.05515	0.16764	0.62891
GO_bp:go_protein_depolymerization	108	-0.0272	0.082646	0.62895
GO_bp:go_chondrocyte_development	47	-0.04637	0.14082	0.62903
GO_bp:go_regulation_of_peptide_hormone_secretion	204	-0.02069	0.062838	0.62903
Curated_gene_sets:rhein_all_glucocorticoid_therapy_up	75	-0.03296	0.10006	0.62908
GO_bp:go_regulation_of_l_glutamate_import_across_plasma_membrane	5	-0.13761	0.41747	0.62916
GO_bp:go_amine_biosynthetic_process	23	-0.06393	0.1937	0.62932
Curated_gene_sets:gutierrez_chronic_lymphocytic_leukemia_dn	55	-0.03756	0.11368	0.62946
Curated_gene_sets:darwiche_papilloma_risk_low_dn	157	-0.02174	0.065783	0.62949
GO_mf:go_intracellular_camp_activated_cation_channel_activity	9	-0.11429	0.34556	0.62957
GO_bp:go_regulation_of_protein_export_from_nucleus	40	-0.04106	0.12405	0.62967
GO_bp:go_ketone_biosynthetic_process	41	-0.04164	0.12579	0.6297
Curated_gene_sets:rodrigues_dcc_targets_dn	120	-0.02612	0.078823	0.62983
GO_bp:go_2_oxoglutarate_metabolic_process	16	-0.07225	0.21785	0.62991
Curated_gene_sets:gavin_foxp3_targets_cluster_p2	75	-0.03287	0.099073	0.62998
Curated_gene_sets:pid_notch_pathway	58	-0.03905	0.11768	0.62999
Curated_gene_sets:hoshida_liver_cancer_survival_up	73	-0.03702	0.11142	0.63014
GO_bp:go_neuron_projection_maintenance	10	-0.08298	0.2496	0.63022
GO_bp:go_white_fat_cell_differentiation	13	-0.08661	0.2603	0.63033
Curated_gene_sets:kegg_fc_gamma_r_mediated_phagocytosis	95	-0.03034	0.091184	0.63034
Curated_gene_sets:jazag_tgfb1_signaling_via_smad4_up	107	-0.02696	0.080955	0.63044
Curated_gene_sets:chiba_response_to_tsa_up	51	-0.04334	0.13011	0.63046
GO_bp:go_negative_regulation_of_anion_transport	27	-0.06165	0.18497	0.63054
GO_bp:go_synaptic_vesicle_budding_from_presynaptic_endocytic_zone_membrane	6	-0.13075	0.3923	0.63054
GO_mf:go_steroid_dehydrogenase_activity	33	-0.04791	0.14373	0.63056
GO_bp:go_positive_regulation_of_viral_entry_into_host_cell	9	-0.09529	0.28564	0.63065
GO_mf:go_molecular_function_regulator	1743	-0.00749	0.022454	0.63071
GO_bp:go_cellular_response_to_aldehyde	7	-0.10191	0.30526	0.63075
GO_bp:go_regulation_of_osteoclast_development	12	-0.0751	0.22485	0.6308
GO_bp:go_cardiac_muscle_cell_membrane_repolarization	35	-0.05049	0.15112	0.63085
GO_bp:go_regulation_of_clathrin_dependent_endocytosis	16	-0.07443	0.22247	0.63102
GO_bp:go_regulation_of_cellular_carbohydrate_catabolic_process	10	-0.0907	0.27107	0.63103
GO_bp:go_response_to_insecticide	14	-0.07623	0.22779	0.63104
GO_cc:go_signal_peptidase_complex	5	-0.10891	0.32548	0.63104
Curated_gene_sets:sengupta_nasopharyngeal_carcinoma_with_lmp1_up	380	-0.01565	0.046741	0.63113
GO_cc:go_spherical_high_density_lipoprotein_particle	8	-0.10759	0.32102	0.63124
Curated_gene_sets:su_salivary_gland	13	-0.08716	0.2599	0.63132
Curated_gene_sets:pid_alk2_pathway	11	-0.09632	0.28704	0.63139
Curated_gene_sets:zhu_cmv_24_hr_up	84	-0.03098	0.092314	0.6314
Curated_gene_sets:mann_response_to_amifostine_up	19	-0.07718	0.22983	0.63149
GO_bp:go_negative_regulation_of_mrna_3_end_processing	9	-0.07653	0.22789	0.6315
GO_bp:go_positive_regulation_of_i_kappab_phosphorylation	5	-0.12308	0.36628	0.63158
GO_cc:go_chromatoid_body	13	-0.08978	0.26708	0.63163
GO_bp:go_epithelial_cell_development	199	-0.02185	0.06493	0.63176
GO_cc:go_wash_complex	10	-0.09525	0.28288	0.63183
GO_bp:go_copii_coated_vesicle_cargo_loading	14	-0.06486	0.19247	0.63194
GO_bp:go_telomere_maintenance_in_response_to_dna_damage	13	-0.07944	0.23566	0.63198
GO_bp:go_regulation_of_lymphocyte_activation	411	-0.0151	0.044779	0.63201
GO_mf:go_double_stranded_telomeric_dna_binding	9	-0.10378	0.30755	0.6321
GO_cc:go_azurophil_granule_membrane	57	-0.03808	0.11278	0.63217
Curated_gene_sets:farmer_breast_cancer_cluster_5	19	-0.06378	0.18892	0.63218
Curated_gene_sets:reactome_fgfr2_alternative_splicing	27	-0.05072	0.15011	0.63227
GO_cc:go_apical_plasma_membrane	315	-0.01729	0.051177	0.63228
GO_bp:go_activin_receptor_signaling_pathway	39	-0.04841	0.14314	0.63239
GO_bp:go_cranial_nerve_morphogenesis	28	-0.05811	0.17176	0.63243
GO_mf:go_endocytic_adaptor_activity	10	-0.09169	0.27102	0.63244
Curated_gene_sets:gargalovic_response_to_oxidized_phospholipids_green_dn	23	-0.06083	0.17965	0.63255
Curated_gene_sets:pomeroy_medulloblastoma_desmoplasic_vs_classic_up	60	-0.03592	0.10605	0.63257
GO_bp:go_positive_regulation_of_bmp_signaling_pathway	31	-0.05873	0.17341	0.63257
GO_bp:go_somite_rostral_caudal_axis_specification	10	-0.10347	0.3055	0.63258
Curated_gene_sets:enk_uv_response_epidermis_dn	514	-0.01344	0.039668	0.63266
Curated_gene_sets:lee_liver_cancer_myc_tgfa_up	60	-0.03911	0.1154	0.63266
GO_mf:go_regulatory_rna_binding	37	-0.0448	0.13217	0.63268
GO_bp:go_arf_protein_signal_transduction	19	-0.07373	0.21732	0.6328
GO_bp:go_response_to_lead_ion	24	-0.06033	0.1777	0.63289
GO_bp:go_response_to_activity	63	-0.03855	0.11352	0.6329
Curated_gene_sets:haddad_t_lymphocyte_and_nk_progenitor_up	80	-0.03638	0.10709	0.63295
GO_bp:go_regulation_of_arp2_3_complex_mediated_actin_nucleation	16	-0.06352	0.18689	0.63302
Curated_gene_sets:onder_cdh1_targets_1_up	134	-0.02597	0.07635	0.6331
GO_bp:go_regulation_of_response_to_oxidative_stress	80	-0.03232	0.094975	0.63317
GO_mf:go_pdz_domain_binding	84	-0.03425	0.10066	0.63319
GO_mf:go_solute_sodium_symporter_activity	73	-0.03692	0.10847	0.63321
Curated_gene_sets:ly_aging_middle_dn	16	-0.06608	0.1939	0.63337
GO_bp:go_supramolecular_fiber_organization	637	-0.01204	0.035324	0.63341
GO_bp:go_renin_secretion_into_blood_stream	6	-0.14763	0.43303	0.63342
Curated_gene_sets:osman_bladder_cancer_dn	395	-0.0141	0.041335	0.63348
Curated_gene_sets:fortschegger_phf8_targets_dn	760	-0.01099	0.032164	0.63366
GO_bp:go_protein_acylation	234	-0.01875	0.054867	0.63372
Curated_gene_sets:reactome_sialic_acid_metabolism	33	-0.05131	0.15008	0.63377
GO_mf:go_heparan_sulfate_sulfotransferase_activity	15	-0.08621	0.25204	0.63384
Curated_gene_sets:reactome_release_of_apoptotic_factors_from_the_mitochondria	5	-0.10571	0.30867	0.634
GO_mf:go_phosphatidylinositol_n_acetylglucosaminyltransferase_activity	6	-0.1106	0.32293	0.63401
Curated_gene_sets:reactome_interactions_of_vpr_with_host_cellular_proteins	37	-0.04664	0.13614	0.63404
Curated_gene_sets:pujana_brca2_pcc_network	417	-0.01421	0.041416	0.63419
Curated_gene_sets:kyng_dna_damage_by_uv	57	-0.03851	0.11215	0.63435
GO_bp:go_oocyte_differentiation	50	-0.04105	0.11951	0.63439
Curated_gene_sets:kegg_vasopressin_regulated_water_reabsorption	44	-0.04316	0.12559	0.63446
GO_mf:go_titin_binding	14	-0.07571	0.22023	0.63449
GO_bp:go_multi_organism_localization	71	-0.03307	0.095963	0.63481
GO_bp:go_protein_localization_to_nucleoplasm	12	-0.06414	0.18607	0.63484
Curated_gene_sets:figueroa_aml_methylation_cluster_5_up	12	-0.09062	0.26279	0.63489
Curated_gene_sets:hollern_solid_nodular_breast_tumor_dn	31	-0.06057	0.17559	0.63494
GO_mf:go_protein_antigen_binding	7	-0.13337	0.38618	0.63508
Curated_gene_sets:reactome_regulated_proteolysis_of_p75ntr	11	-0.08645	0.25019	0.63516
Curated_gene_sets:hofmann_myelodysplastic_syndrom_high_risk_dn	20	-0.06474	0.18712	0.63531
GO_bp:go_negative_regulation_of_anoikis	17	-0.06696	0.19348	0.63535
GO_cc:go_transport_vesicle	387	-0.01516	0.043798	0.63539
GO_mf:go_metal_cluster_binding	61	-0.03938	0.11342	0.63578
Curated_gene_sets:gazda_diamond_blackfan_anemia_myeloid_dn	39	-0.05163	0.14858	0.63588
GO_bp:go_cellular_lipid_catabolic_process	205	-0.02112	0.060753	0.63596
GO_bp:go_methylation	353	-0.01551	0.044571	0.63605
GO_cc:go_proton_transporting_two_sector_atpase_complex_catalytic_domain	17	-0.06589	0.18938	0.63605
GO_bp:go_protein_insertion_into_mitochondrial_membrane_involved_in_apoptotic_signaling_pathway	30	-0.06336	0.18204	0.63609
GO_mf:go_chloride_transmembrane_transporter_activity	97	-0.0314	0.090227	0.63609
GO_bp:go_superoxide_metabolic_process	65	-0.0371	0.10658	0.6361
Curated_gene_sets:reactome_transport_of_connexons_to_the_plasma_membrane	20	-0.07113	0.20407	0.63628
GO_mf:go_nucleoside_diphosphate_kinase_activity	18	-0.06601	0.18932	0.63632
Curated_gene_sets:pid_nfkappab_atypical_pathway	16	-0.07785	0.22326	0.63634
Curated_gene_sets:li_prostate_cancer_epigenetic	32	-0.05248	0.15048	0.63636
Curated_gene_sets:nikolsky_breast_cancer_17p11_amplicon	10	-0.14792	0.42405	0.63639
Curated_gene_sets:brueckner_targets_of_mirlet7a3_up	107	-0.03135	0.089848	0.6364
GO_bp:go_adenosine_metabolic_process	5	-0.16884	0.48384	0.63643
GO_bp:go_serine_family_amino_acid_catabolic_process	10	-0.08556	0.2452	0.63644
GO_bp:go_phagocytosis_recognition	16	-0.08507	0.2436	0.63653
Curated_gene_sets:biocarta_tob1_pathway	19	-0.07344	0.21006	0.63669
Curated_gene_sets:liu_il13_priming_model	15	-0.07818	0.22356	0.63672
Curated_gene_sets:greenbaum_e2a_targets_up	32	-0.05178	0.14804	0.63676
GO_bp:go_chondroitin_sulfate_biosynthetic_process	26	-0.05783	0.16522	0.63683
GO_bp:go_epidermis_development	446	-0.01712	0.048889	0.63686
Curated_gene_sets:oishi_cholangioma_stem_cell_like_up	343	-0.01599	0.045634	0.63701
Curated_gene_sets:kegg_t_cell_receptor_signaling_pathway	108	-0.02945	0.083967	0.63709
Curated_gene_sets:meissner_npc_hcp_with_h3k4me2_and_h3k27me3	339	-0.01836	0.052315	0.63717
GO_bp:go_protein_localization_to_nuclear_envelope	9	-0.09893	0.28185	0.63721
GO_bp:go_prostate_gland_development	48	-0.04908	0.1398	0.63724
GO_bp:go_inner_dynein_arm_assembly	14	-0.07822	0.22275	0.63727
GO_bp:go_negative_regulation_of_leukocyte_cell_cell_adhesion	117	-0.02887	0.082017	0.6376
Curated_gene_sets:mili_pseudopodia_haptotaxis_dn	665	-0.01172	0.033278	0.63768
GO_bp:go_regulation_of_cellular_component_size	359	-0.01627	0.046157	0.63778
GO_bp:go_midbrain_development	91	-0.03206	0.090944	0.63779
GO_mf:go_amino_acid_cation_symporter_activity	18	-0.08067	0.22875	0.63783
GO_bp:go_neural_nucleus_development	61	-0.03953	0.11208	0.63784
GO_bp:go_protein_localization_to_ciliary_membrane	13	-0.07857	0.22266	0.6379
Curated_gene_sets:rahman_tp53_targets_phosphorylated	21	-0.05771	0.16343	0.63799
GO_bp:go_negative_regulation_of_interleukin_17_production	13	-0.08274	0.23427	0.63802
Curated_gene_sets:browne_hcmv_infection_6hr_up	61	-0.03934	0.11132	0.63809
Curated_gene_sets:pid_il8_cxcr2_pathway	34	-0.05789	0.16359	0.63827
GO_mf:go_acid_phosphatase_activity	8	-0.09223	0.26055	0.63832
Curated_gene_sets:kegg_glycerolipid_metabolism	48	-0.04332	0.1223	0.63839
GO_mf:go_mrna_binding	232	-0.01934	0.054572	0.63846
Curated_gene_sets:sabates_colorectal_adenoma_up	135	-0.02786	0.078525	0.63864
GO_bp:go_membrane_repolarization	43	-0.04913	0.13845	0.63865
GO_mf:go_transferase_activity_transferring_acyl_groups	253	-0.01882	0.053012	0.6387
Curated_gene_sets:mikkelsen_ips_lcp_with_h3k4me3	165	-0.02399	0.067531	0.63878
Curated_gene_sets:biocarta_egfr_smrte_pathway	11	-0.1082	0.30427	0.63893
Curated_gene_sets:acevedo_liver_tumor_vs_normal_adjacent_tissue_up	857	-0.01045	0.029296	0.63928
GO_cc:go_esc_e_z_complex	16	-0.0782	0.21931	0.6393
Curated_gene_sets:hatada_methylated_in_lung_cancer_up	359	-0.01682	0.04713	0.63944
GO_bp:go_microtubule_organizing_center_organization	133	-0.02659	0.074414	0.63958
Curated_gene_sets:faelt_b_cll_with_vh3_21_dn	49	-0.0448	0.1253	0.63964
GO_mf:go_protein_c_terminus_binding	186	-0.02285	0.063879	0.63972
GO_cc:go_pericentriolar_material	21	-0.06088	0.17017	0.63973
GO_bp:go_regulation_of_mesonephros_development	26	-0.07122	0.19902	0.63978
GO_mf:go_lysine_acetylated_histone_binding	19	-0.06805	0.19007	0.63983
Curated_gene_sets:biocarta_rho_pathway	21	-0.07007	0.1957	0.63984
Curated_gene_sets:figueroa_aml_methylation_cluster_1_up	117	-0.03066	0.085512	0.64002
Curated_gene_sets:dormoy_elavl1_targets	18	-0.07834	0.21843	0.64007
Curated_gene_sets:borczuk_malignant_mesothelioma_dn	95	-0.03071	0.08558	0.64015
Curated_gene_sets:hooi_st7_targets_up	89	-0.03387	0.094322	0.64023
GO_bp:go_cardiac_muscle_tissue_morphogenesis	68	-0.0394	0.10971	0.64023
GO_bp:go_negative_regulation_of_ubiquitin_protein_transferase_activity	16	-0.07635	0.21245	0.64034
GO_bp:go_t_cell_homeostasis	38	-0.0488	0.13548	0.64064
Curated_gene_sets:hasegawa_tumorigenesis_by_ret_c634r	8	-0.09356	0.2596	0.64073
GO_bp:go_cell_death_in_response_to_oxidative_stress	78	-0.03392	0.093972	0.64092
GO_bp:go_negative_regulation_of_sprouting_angiogenesis	24	-0.06688	0.18524	0.64096
Curated_gene_sets:biocarta_carm_er_pathway	25	-0.06532	0.18084	0.64102
GO_bp:go_regulation_of_cd4_positive_alpha_beta_t_cell_differentiation	46	-0.0469	0.12979	0.64107
GO_bp:go_response_to_magnesium_ion	19	-0.07741	0.2139	0.64129
GO_cc:go_nuclear_membrane	300	-0.018	0.049728	0.64129
GO_bp:go_cellular_component_maintenance	53	-0.04676	0.12921	0.6413
GO_bp:go_mitochondrial_calcium_ion_homeostasis	23	-0.06428	0.17758	0.64132
GO_bp:go_regulation_of_centrosome_duplication	43	-0.04809	0.13265	0.64151
Curated_gene_sets:hinata_nfkb_targets_keratinocyte_up	84	-0.03517	0.096981	0.64155
Curated_gene_sets:pid_trkr_pathway	61	-0.04031	0.11114	0.64157
GO_bp:go_protein_demethylation	28	-0.05341	0.14726	0.64158
Curated_gene_sets:honrado_breast_cancer_brca1_vs_brca2	18	-0.07793	0.21484	0.6416
GO_bp:go_negative_regulation_of_long_term_synaptic_potentiation	11	-0.09304	0.25647	0.64161
GO_bp:go_regulation_of_synaptic_vesicle_cycle	114	-0.02871	0.079073	0.64173
GO_cc:go_presynaptic_membrane	162	-0.02686	0.073851	0.64196
GO_mf:go_intracellular_cgmp_activated_cation_channel_activity	8	-0.13624	0.37422	0.64209
Curated_gene_sets:reactome_creatine_metabolism	11	-0.08573	0.23536	0.64215
GO_bp:go_autophagy_involved_in_symbiotic_interaction	5	-0.15963	0.43827	0.64215
Curated_gene_sets:reactome_highly_calcium_permeable_nicotinic_acetylcholine_receptors	9	-0.12308	0.3379	0.64216
GO_bp:go_regulation_of_ryanodine_sensitive_calcium_release_channel_activity	26	-0.05987	0.16435	0.64217
Curated_gene_sets:yih_response_to_arsenite_c5	11	-0.10571	0.29016	0.64219
Curated_gene_sets:reactome_association_of_tric_cct_with_target_proteins_during_biosynthesis	39	-0.04434	0.1216	0.6423
GO_mf:go_monocarboxylic_acid_transmembrane_transporter_activity	47	-0.04622	0.12672	0.64236
GO_bp:go_negative_regulation_of_coagulation	53	-0.04696	0.12851	0.6426
Curated_gene_sets:reactome_regulation_of_cholesterol_biosynthesis_by_srebp_srebf	55	-0.04163	0.1139	0.64262
Curated_gene_sets:doane_response_to_androgen_up	171	-0.02417	0.066061	0.64278
GO_bp:go_skeletal_system_morphogenesis	237	-0.02285	0.06243	0.64281
GO_mf:go_nadplus_binding	14	-0.08417	0.22989	0.64286
Curated_gene_sets:ly_aging_premature_dn	31	-0.05425	0.14813	0.6429
GO_bp:go_mrna_3_end_processing_by_stem_loop_binding_and_cleavage	5	-0.08569	0.23398	0.64291
Curated_gene_sets:reactome_respiratory_electron_transport	93	-0.03079	0.084002	0.64299
Curated_gene_sets:reactome_runx1_regulates_transcription_of_genes_involved_in_bcr_signaling	6	-0.11888	0.32394	0.64318
GO_mf:go_kinesin_binding	41	-0.04618	0.12582	0.64321
Curated_gene_sets:reactome_adenylate_cyclase_inhibitory_pathway	14	-0.08503	0.23148	0.6433
GO_bp:go_positive_regulation_of_mitotic_cell_cycle	152	-0.02594	0.070616	0.64334
GO_bp:go_positive_regulation_of_myoblast_differentiation	22	-0.07225	0.19661	0.64337
Curated_gene_sets:reactome_adrenoceptors	9	-0.12402	0.33745	0.64338
GO_bp:go_ammonium_transport	106	-0.03147	0.085635	0.64338
GO_cc:go_cytoplasmic_ubiquitin_ligase_complex	12	-0.09232	0.25118	0.64339
GO_mf:go_rdna_binding	10	-0.09433	0.25653	0.64345
GO_mf:go_oxidoreductase_activity_oxidizing_metal_ions_oxygen_as_acceptor	8	-0.10325	0.28072	0.64348
GO_bp:go_organelle_fission	457	-0.01454	0.039477	0.64363
Curated_gene_sets:johnstone_parvb_targets_3_dn	834	-0.01126	0.030557	0.6438
Curated_gene_sets:der_ifn_beta_response_dn	8	-0.10292	0.27901	0.64389
GO_bp:go_nucleotide_excision_repair_dna_incision	38	-0.04909	0.13303	0.64392
GO_bp:go_antibacterial_humoral_response	40	-0.05597	0.15161	0.64401
GO_bp:go_positive_regulation_of_autophagy	114	-0.02994	0.081053	0.6441
GO_bp:go_regulation_of_lysosome_organization	5	-0.13902	0.37621	0.64413
GO_bp:go_ribosome_assembly	60	-0.03657	0.098889	0.64422
Curated_gene_sets:zhan_multiple_myeloma_subgroups	31	-0.05719	0.15462	0.64425
GO_cc:go_micro_ribonucleoprotein_complex	12	-0.08861	0.23958	0.64425
GO_bp:go_trachea_formation	6	-0.15211	0.41126	0.64426
Curated_gene_sets:reactome_other_semaphorin_interactions	19	-0.07102	0.19184	0.64439
Curated_gene_sets:monnier_postradiation_tumor_escape_dn	373	-0.01673	0.045198	0.64439
Curated_gene_sets:reactome_regulation_of_ifng_signaling	14	-0.09382	0.25328	0.64446
Curated_gene_sets:iizuka_liver_cancer_progression_g1_g2_up	12	-0.095	0.25624	0.64458
GO_bp:go_regulation_of_androgen_receptor_signaling_pathway	25	-0.06206	0.16727	0.64468
GO_mf:go_ceramidase_activity	5	-0.1693	0.4557	0.64487
GO_bp:go_establishment_or_maintenance_of_monopolar_cell_polarity	21	-0.07355	0.19792	0.6449
Curated_gene_sets:reactome_abacavir_transport_and_metabolism	10	-0.10443	0.28083	0.645
Curated_gene_sets:minguez_liver_cancer_vascular_invasion_up	13	-0.09754	0.26225	0.64503
GO_mf:go_type_5_metabotropic_glutamate_receptor_binding	5	-0.14954	0.40203	0.64503
Curated_gene_sets:kumamoto_response_to_nutlin_3a_up	8	-0.10186	0.27371	0.64511
Curated_gene_sets:kyng_environmental_stress_response_not_by_uv_in_old	24	-0.07004	0.18803	0.64523
Curated_gene_sets:singh_nfe2l2_targets	14	-0.08082	0.21676	0.64537
GO_bp:go_protein_localization_to_cytoplasmic_stress_granule	7	-0.0875	0.23397	0.64579
Curated_gene_sets:biocarta_toll_pathway	24	-0.06927	0.18512	0.64587
GO_bp:go_positive_regulation_of_ligase_activity	7	-0.14024	0.37475	0.64588
GO_bp:go_positive_regulation_of_establishment_of_protein_localization	432	-0.01559	0.041615	0.64602
GO_bp:go_oligodendrocyte_development	42	-0.05174	0.13812	0.64603
GO_bp:go_response_to_inactivity	13	-0.08052	0.21468	0.64618
GO_bp:go_tricarboxylic_acid_metabolic_process	11	-0.08871	0.2365	0.6462
GO_mf:go_sumo_binding	15	-0.07882	0.21012	0.64622
GO_mf:go_thioesterase_binding	11	-0.09243	0.24621	0.64632
GO_cc:go_anchored_component_of_synaptic_vesicle_membrane	14	-0.08626	0.22961	0.64642
GO_bp:go_regulation_of_dna_biosynthetic_process	105	-0.0312	0.083014	0.64647
Curated_gene_sets:iglesias_e2f_targets_dn	12	-0.10216	0.27172	0.64654
Curated_gene_sets:kuninger_igf1_vs_pdgfb_targets_up	78	-0.03651	0.097075	0.64659
Curated_gene_sets:reactome_aquaporin_mediated_transport	53	-0.04793	0.12729	0.64673
Curated_gene_sets:ju_aging_terc_targets_dn	6	-0.13174	0.34981	0.64676
Curated_gene_sets:reactome_mrna_decay_by_5_to_3_exoribonuclease	15	-0.07508	0.19923	0.64685
GO_cc:go_vesicle_coat	57	-0.03939	0.10448	0.64693
Curated_gene_sets:turashvili_breast_carcinoma_ductal_vs_lobular_dn	6	-0.14324	0.37925	0.64717
Curated_gene_sets:cromer_metastasis_up	73	-0.03972	0.10514	0.64721
GO_bp:go_positive_regulation_of_gamma_delta_t_cell_activation	6	-0.13939	0.36877	0.64728
Curated_gene_sets:lee_early_t_lymphocyte_dn	56	-0.04701	0.12436	0.64729
GO_bp:go_cellular_response_to_ether	5	-0.13449	0.35559	0.64737
GO_bp:go_negative_regulation_of_catabolic_process	285	-0.01922	0.050782	0.64744
GO_bp:go_microtubule_organizing_center_localization	28	-0.05859	0.15476	0.6475
GO_mf:go_beta_2_microglobulin_binding	6	-0.14068	0.37127	0.64762
GO_bp:go_deadenylation_dependent_decapping_of_nuclear_transcribed_mrna	10	-0.09647	0.25457	0.64763
Curated_gene_sets:pasqualucci_lymphoma_by_gc_stage_up	277	-0.01998	0.05264	0.64788
GO_bp:go_leukocyte_homeostasis	86	-0.03511	0.092426	0.64797
GO_bp:go_receptor_mediated_virion_attachment_to_host_cell	5	-0.15589	0.41004	0.6481
Curated_gene_sets:gerhold_response_to_tzd_up	5	-0.1639	0.43068	0.64823
GO_bp:go_negative_regulation_of_steroid_metabolic_process	25	-0.05831	0.15319	0.64826
GO_bp:go_cell_cycle	1774	-0.00803	0.021081	0.64839
GO_bp:go_mirna_catabolic_process	10	-0.10985	0.28823	0.64843
GO_bp:go_determination_of_pancreatic_left_right_asymmetry	5	-0.17037	0.447	0.64845
GO_bp:go_cellular_response_to_external_stimulus	328	-0.01836	0.04814	0.64853
GO_bp:go_heart_valve_formation	12	-0.11293	0.29614	0.64853
Curated_gene_sets:jiang_aging_cerebral_cortex_dn	48	-0.04388	0.11503	0.64857
GO_mf:go_galanin_receptor_activity	11	-0.11591	0.30386	0.64857
Curated_gene_sets:reactome_activation_of_gene_expression_by_srebf_srebp	42	-0.05335	0.13979	0.64863
Curated_gene_sets:kamikubo_myeloid_cebpa_network	29	-0.06586	0.17248	0.64871
Curated_gene_sets:wotton_runx_targets_dn	29	-0.06604	0.17285	0.6488
GO_bp:go_negative_regulation_of_myeloid_leukocyte_differentiation	47	-0.05235	0.13698	0.64882
GO_bp:go_positive_regulation_of_protein_localization_to_cell_periphery	62	-0.04211	0.11014	0.64889
Curated_gene_sets:ongusaha_brca1_targets_dn	11	-0.10482	0.274	0.64897
Curated_gene_sets:ueda_periferal_clock	171	-0.02575	0.067257	0.64906
Curated_gene_sets:reactome_nrcam_interactions	7	-0.12999	0.33952	0.64909
GO_bp:go_schwann_cell_development	29	-0.06083	0.15851	0.64942
GO_bp:go_regulation_of_hormone_secretion	262	-0.02128	0.055432	0.6495
Curated_gene_sets:cairo_liver_development_up	162	-0.02693	0.070123	0.64952
GO_bp:go_regulation_of_autophagosome_assembly	33	-0.05298	0.13792	0.64956
GO_bp:go_mismatch_repair	34	-0.06047	0.15738	0.64959
GO_mf:go_ubiquitin_like_protein_conjugating_enzyme_activity	39	-0.05112	0.13299	0.64964
Curated_gene_sets:mccollum_geldanamycin_resistance_up	10	-0.10883	0.28309	0.64967
Curated_gene_sets:rodrigues_thyroid_carcinoma_anaplastic_dn	506	-0.01533	0.039836	0.64979
GO_bp:go_modulation_of_microtubule_cytoskeleton_involved_in_cerebral_cortex_radial_glia_guided_migration	4	-0.16333	0.42427	0.64987
Curated_gene_sets:reactome_interleukin_21_signaling	10	-0.12826	0.33261	0.65011
Curated_gene_sets:ivanova_hematopoiesis_stem_cell_long_term	209	-0.02402	0.062292	0.65012
GO_bp:go_actin_cytoskeleton_reorganization	98	-0.03482	0.090275	0.65013
Curated_gene_sets:yih_response_to_arsenite_c4	17	-0.07596	0.19692	0.65015
GO_bp:go_atrial_cardiac_muscle_cell_membrane_repolarization	10	-0.12565	0.32572	0.65016
GO_mf:go_ccr5_chemokine_receptor_binding	7	-0.10643	0.27587	0.65017
GO_bp:go_rrna_catabolic_process	18	-0.0786	0.2037	0.65019
Curated_gene_sets:kauffmann_melanoma_relapse_dn	6	-0.13595	0.3523	0.65021
GO_bp:go_fatty_acid_transport	97	-0.03588	0.092862	0.65038
Curated_gene_sets:madan_dppa4_targets	53	-0.04802	0.1242	0.65047
Curated_gene_sets:dalessio_tsa_response	21	-0.08042	0.2079	0.65056
GO_bp:go_histone_h2a_k63_linked_ubiquitination	5	-0.13266	0.34244	0.65076
GO_bp:go_negative_regulation_of_toll_like_receptor_4_signaling_pathway	8	-0.13725	0.3541	0.65085
GO_bp:go_negative_regulation_of_macrophage_chemotaxis	7	-0.13566	0.34991	0.65088
Curated_gene_sets:lucas_hnf4a_targets_dn	6	-0.16503	0.42478	0.65118
GO_bp:go_positive_regulation_of_odontogenesis	12	-0.11088	0.28538	0.65119
GO_cc:go_extrinsic_component_of_plasma_membrane	163	-0.02754	0.070864	0.65123
Curated_gene_sets:reactome_cilium_assembly	201	-0.02231	0.05738	0.65131
Curated_gene_sets:wang_esophagus_cancer_progression_up	9	-0.10893	0.27978	0.65148
Curated_gene_sets:reactome_grb7_events_in_erbb2_signaling	5	-0.15735	0.40394	0.65156
GO_mf:go_medium_chain_fatty_acid_coa_ligase_activity	8	-0.11983	0.30734	0.65169
GO_mf:go_udp_glucosyltransferase_activity	11	-0.11492	0.29476	0.65169
Curated_gene_sets:reactome_defective_b4galt1_causes_b4galt1_cdg_cdg_2d	8	-0.12571	0.32236	0.65172
GO_bp:go_negative_regulation_of_vitamin_d_biosynthetic_process	5	-0.1267	0.32476	0.65178
Curated_gene_sets:palomero_gsi_sensitivity_dn	4	-0.2062	0.52751	0.65206
GO_bp:go_vesicle_mediated_transport_to_the_plasma_membrane	92	-0.03231	0.08262	0.65214
GO_mf:go_rna_binding	1599	-0.00842	0.021532	0.65219
GO_bp:go_pseudopodium_organization	15	-0.08056	0.2058	0.65226
GO_bp:go_positive_regulation_of_coagulation	27	-0.06636	0.16952	0.65227
GO_bp:go_contact_inhibition	9	-0.12569	0.32101	0.6523
Curated_gene_sets:vernell_retinoblastoma_pathway_up	70	-0.03904	0.099635	0.65241
GO_mf:go_dopamine_neurotransmitter_receptor_activity_coupled_via_gi_go	7	-0.11758	0.29995	0.65247
Curated_gene_sets:lim_mammary_luminal_progenitor_up	58	-0.04539	0.11573	0.65255
GO_bp:go_eosinophil_differentiation	5	-0.17132	0.43645	0.65266
GO_mf:go_aminopeptidase_activity	47	-0.05444	0.1386	0.65276
GO_bp:go_catecholamine_uptake	16	-0.08341	0.21219	0.65287
GO_bp:go_primary_alcohol_biosynthetic_process	11	-0.1	0.2543	0.65292
GO_mf:go_toll_like_receptor_binding	11	-0.12322	0.31334	0.65293
GO_bp:go_positive_regulation_of_posttranscriptional_gene_silencing	24	-0.07001	0.17791	0.65302
GO_bp:go_negative_regulation_of_adenylate_cyclase_activating_adrenergic_receptor_signaling_pathway	3	-0.1891	0.48008	0.65317
Curated_gene_sets:pid_reelin_pathway	28	-0.06106	0.15482	0.65336
Curated_gene_sets:browne_interferon_responsive_genes	67	-0.04293	0.10882	0.65337
GO_bp:go_negative_regulation_of_protein_modification_by_small_protein_conjugation_or_removal	80	-0.03882	0.098306	0.65355
Curated_gene_sets:gargalovic_response_to_oxidized_phospholipids_salmon_dn	15	-0.09332	0.23629	0.65356
GO_mf:go_calcium_ion_binding	680	-0.01456	0.036837	0.6537
GO_bp:go_hormone_transport	318	-0.01992	0.050369	0.65373
GO_bp:go_regulation_of_protein_targeting_to_membrane	35	-0.05477	0.13843	0.65381
Curated_gene_sets:mishra_carcinoma_associated_fibroblast_dn	23	-0.07085	0.17906	0.65383
GO_bp:go_response_to_ether	11	-0.10103	0.25524	0.65389
Curated_gene_sets:biocarta_ires_pathway	7	-0.11327	0.28611	0.65391
GO_mf:go_sodium_chloride_symporter_activity	10	-0.12116	0.30592	0.65397
Curated_gene_sets:holleman_asparaginase_resistance_b_all_dn	13	-0.09592	0.24217	0.65398
GO_bp:go_rrna_methylation	24	-0.06802	0.17163	0.65407
GO_bp:go_positive_regulation_of_interleukin_4_production	23	-0.08339	0.21034	0.6541
GO_cc:go_ruffle_membrane	94	-0.03555	0.089675	0.6541
Curated_gene_sets:rampon_enriched_learning_environment_early_up	14	-0.09204	0.23217	0.65411
GO_bp:go_n_acetylglucosamine_metabolic_process	13	-0.08583	0.21619	0.65431
GO_bp:go_regulation_of_myoblast_differentiation	53	-0.0483	0.12167	0.65432
GO_bp:go_regulation_of_cysteine_type_endopeptidase_activity_involved_in_apoptotic_signaling_pathway	17	-0.07739	0.19484	0.65438
GO_bp:go_pathway_restricted_smad_protein_phosphorylation	64	-0.04616	0.11582	0.65489
Curated_gene_sets:valk_aml_cluster_4	28	-0.0675	0.16916	0.65506
Curated_gene_sets:nojima_sfrp2_targets_dn	25	-0.07349	0.18405	0.65515
GO_bp:go_regulation_of_gluconeogenesis	43	-0.04907	0.12289	0.65517
GO_bp:go_regulation_of_t_helper_17_type_immune_response	19	-0.07397	0.18524	0.65518
GO_bp:go_positive_regulation_of_myeloid_cell_differentiation	88	-0.03709	0.092875	0.65519
GO_bp:go_negative_regulation_of_intrinsic_apoptotic_signaling_pathway_by_p53_class_mediator	21	-0.07294	0.18255	0.65524
Curated_gene_sets:nakayama_fra2_targets	43	-0.05614	0.14037	0.65539
Curated_gene_sets:reactome_norepinephrine_neurotransmitter_release_cycle	18	-0.08992	0.22477	0.65544
GO_bp:go_regulation_of_protein_polymerization	205	-0.0239	0.059746	0.65544
Curated_gene_sets:stambolsky_targets_of_mutated_tp53_up	46	-0.05296	0.13227	0.65555
Curated_gene_sets:onken_uveal_melanoma_dn	519	-0.01538	0.038383	0.65563
GO_bp:go_lipophagy	6	-0.15668	0.39115	0.65563
GO_bp:go_homeostatic_process	1858	-0.00851	0.021248	0.65565
Curated_gene_sets:sig_insulin_receptor_pathway_in_cardiac_myocytes	50	-0.05018	0.12523	0.65567
GO_bp:go_negative_regulation_of_p38mapk_cascade	6	-0.15845	0.39524	0.65575
Curated_gene_sets:schlingemann_skin_carcinogenesis_tpa_dn	25	-0.06982	0.17395	0.65591
GO_mf:go_aminoacylase_activity	5	-0.1622	0.40381	0.65604
GO_cc:go_arp2_3_protein_complex	11	-0.09647	0.23978	0.65628
GO_bp:go_collagen_biosynthetic_process	41	-0.05696	0.14143	0.65641
Curated_gene_sets:holleman_prednisolone_resistance_b_all_up	21	-0.06718	0.1668	0.65644
Curated_gene_sets:farmer_breast_cancer_apocrine_vs_luminal	323	-0.01982	0.049167	0.65655
Curated_gene_sets:coldren_gefitinib_resistance_up	85	-0.03625	0.089895	0.6566
GO_cc:go_actin_cortical_patch	14	-0.08614	0.21356	0.65665
GO_bp:go_protein_localization_to_golgi_apparatus	27	-0.06226	0.15431	0.65669
GO_mf:go_aspartic_type_peptidase_activity	24	-0.0692	0.17147	0.65673
Curated_gene_sets:reactome_cytochrome_c_mediated_apoptotic_response	13	-0.08928	0.22105	0.65685
GO_bp:go_cellular_protein_containing_complex_assembly	1036	-0.01082	0.026774	0.65694
GO_bp:go_endoplasmic_reticulum_tubular_network_organization	16	-0.09837	0.24331	0.657
GO_mf:go_steroid_hormone_binding	6	-0.13546	0.33496	0.65704
GO_cc:go_vacuolar_part	555	-0.01489	0.036795	0.65713
GO_bp:go_negative_regulation_of_adherens_junction_organization	19	-0.08534	0.21078	0.65721
Curated_gene_sets:gargalovic_response_to_oxidized_phospholipids_yellow_up	33	-0.06778	0.16737	0.65724
GO_bp:go_establishment_of_protein_localization_to_membrane	319	-0.01917	0.047329	0.65726
GO_mf:go_c_x_c_chemokine_binding	6	-0.16432	0.40573	0.65726
Curated_gene_sets:podar_response_to_adaphostin_up	144	-0.03049	0.075265	0.65728
GO_bp:go_enucleate_erythrocyte_differentiation	8	-0.1232	0.30403	0.65734
Curated_gene_sets:nagashima_nrg1_signaling_up	170	-0.02816	0.06949	0.65736
Curated_gene_sets:reactome_fceri_mediated_caplus2_mobilization	31	-0.0625	0.15422	0.65736
Curated_gene_sets:rickman_head_and_neck_cancer_c	105	-0.03496	0.086262	0.65737
Curated_gene_sets:schmahl_pdgf_signaling	8	-0.1335	0.32933	0.65739
Curated_gene_sets:mikkelsen_mcv6_hcp_with_h3k27me3	425	-0.01868	0.046067	0.6574
Curated_gene_sets:kegg_pancreatic_cancer	71	-0.04228	0.1042	0.65753
GO_bp:go_regulation_of_aldosterone_metabolic_process	7	-0.14235	0.35075	0.65757
GO_bp:go_blood_vessel_maturation	8	-0.12456	0.30643	0.65781
GO_bp:go_perk_mediated_unfolded_protein_response	21	-0.07963	0.19577	0.6579
GO_mf:go_calcium_independent_phospholipase_a2_activity	6	-0.14367	0.35296	0.65801
GO_bp:go_negative_regulation_of_fatty_acid_biosynthetic_process	15	-0.08533	0.20954	0.65807
GO_bp:go_negative_regulation_of_somatic_stem_cell_population_maintenance	4	-0.21226	0.52114	0.6581
Curated_gene_sets:cromer_tumorigenesis_dn	49	-0.04957	0.12167	0.65813
Curated_gene_sets:fridman_senescence_up	77	-0.04453	0.10928	0.65816
Curated_gene_sets:fridman_immortalization_dn	33	-0.06789	0.16644	0.65831
GO_bp:go_regulation_of_macrophage_migration	33	-0.06281	0.15396	0.65834
GO_bp:go_ganglion_development	14	-0.10892	0.26698	0.65835
GO_bp:go_polyketide_metabolic_process	9	-0.13407	0.32858	0.65837
GO_bp:go_protein_transport_within_plasma_membrane	46	-0.05507	0.1349	0.65843
Curated_gene_sets:browne_hcmv_infection_16hr_dn	84	-0.04048	0.098972	0.65872
Curated_gene_sets:kegg_pathways_in_cancer	327	-0.02059	0.05035	0.65873
GO_bp:go_phagolysosome_assembly	12	-0.11488	0.28082	0.65875
GO_bp:go_regulation_of_steroid_biosynthetic_process	86	-0.03812	0.093104	0.6589
GO_bp:go_positive_regulation_of_tumor_necrosis_factor_mediated_signaling_pathway	10	-0.13173	0.32169	0.65891
GO_bp:go_neutral_lipid_biosynthetic_process	38	-0.05962	0.14545	0.65905
GO_bp:go_smad_protein_signal_transduction	70	-0.04505	0.10984	0.65913
GO_mf:go_rna_polymerase_iii_regulatory_region_dna_binding	11	-0.10264	0.25028	0.65913
GO_bp:go_keratan_sulfate_catabolic_process	12	-0.10837	0.26423	0.65915
Curated_gene_sets:kim_all_disorders_duration_corr_up	9	-0.12982	0.31645	0.65918
Curated_gene_sets:kyng_werner_syndrom_up	15	-0.10321	0.25137	0.65932
GO_bp:go_indole_containing_compound_metabolic_process	21	-0.086	0.20935	0.65938
GO_bp:go_epithelial_cell_apoptotic_process	97	-0.03851	0.093732	0.65939
GO_bp:go_coenzyme_a_metabolic_process	5	-0.13697	0.33287	0.65964
Curated_gene_sets:palomero_gsi_sensitivity_up	7	-0.1529	0.37153	0.65966
Curated_gene_sets:jison_sickle_cell_disease_up	179	-0.02649	0.064366	0.65968
Curated_gene_sets:kegg_nitrogen_metabolism	23	-0.08081	0.19628	0.65972
GO_mf:go_sumo_specific_protease_activity	5	-0.15982	0.38804	0.65978
GO_mf:go_phospholipase_a2_inhibitor_activity	4	-0.2107	0.51138	0.65983
GO_bp:go_negative_regulation_of_macrophage_derived_foam_cell_differentiation	14	-0.10828	0.2628	0.65984
Curated_gene_sets:ueda_central_clock	87	-0.03939	0.095487	0.66002
GO_bp:go_type_i_pneumocyte_differentiation	5	-0.17282	0.41867	0.66012
Curated_gene_sets:iyengar_response_to_adipocyte_factors	10	-0.13535	0.32785	0.66013
GO_bp:go_embryonic_pattern_specification	61	-0.05024	0.12168	0.66016
GO_bp:go_entry_into_other_organism_involved_in_symbiotic_interaction	135	-0.0303	0.073317	0.66032
Curated_gene_sets:reactome_interleukin_20_family_signaling	26	-0.07462	0.18018	0.66061
Curated_gene_sets:reactome_protein_localization	166	-0.02593	0.062604	0.66063
Curated_gene_sets:gargalovic_response_to_oxidized_phospholipids_turquoise_dn	55	-0.04761	0.11494	0.66064
GO_bp:go_blastoderm_segmentation	19	-0.0913	0.22039	0.66065
GO_bp:go_positive_regulation_of_dendritic_cell_cytokine_production	7	-0.12653	0.30534	0.66071
GO_bp:go_ketone_body_biosynthetic_process	9	-0.11976	0.28859	0.66092
GO_mf:go_oxidoreductase_activity_oxidizing_metal_ions_nad_or_nadp_as_acceptor	8	-0.11643	0.28057	0.66092
GO_bp:go_regulation_of_caveolin_mediated_endocytosis	5	-0.17809	0.42907	0.66095
Curated_gene_sets:li_cisplatin_resistance_dn	33	-0.0711	0.17118	0.66106
Curated_gene_sets:reactome_ldl_clearance	19	-0.08012	0.19283	0.6611
Curated_gene_sets:biocarta_p53_pathway	16	-0.09296	0.22365	0.66116
GO_mf:go_pattern_recognition_receptor_activity	22	-0.08427	0.20256	0.66131
GO_cc:go_growth_cone_part	16	-0.10325	0.24815	0.66133
GO_mf:go_norepinephrine_binding	5	-0.18907	0.45418	0.6614
Curated_gene_sets:hummel_burkitts_lymphoma_up	41	-0.05979	0.14352	0.6615
GO_cc:go_flemming_body	28	-0.07506	0.18008	0.6616
Curated_gene_sets:lu_tumor_vasculature_up	29	-0.07094	0.17016	0.66162
Curated_gene_sets:pos_histamine_response_network	33	-0.06203	0.14876	0.66165
GO_cc:go_coated_vesicle_membrane	172	-0.02695	0.064598	0.66172
GO_bp:go_positive_regulation_of_double_strand_break_repair	30	-0.06125	0.14673	0.66182
GO_bp:go_associative_learning	77	-0.03979	0.095297	0.66186
Curated_gene_sets:kang_fluorouracil_resistance_dn	16	-0.08874	0.2125	0.66187
Curated_gene_sets:reactome_gaba_b_receptor_activation	39	-0.06203	0.1485	0.66193
GO_bp:go_torc2_signaling	7	-0.12842	0.30731	0.66198
Curated_gene_sets:bandres_response_to_carmustin_without_mgmt_48hr_dn	31	-0.0686	0.16405	0.66209
GO_cc:go_pyruvate_dehydrogenase_complex	8	-0.10926	0.26124	0.66212
Curated_gene_sets:zhan_v1_late_differentiation_genes_up	32	-0.06641	0.15875	0.66213
Curated_gene_sets:kyng_environmental_stress_response_not_by_uv_in_ws	13	-0.11203	0.26781	0.66215
Curated_gene_sets:elvidge_hif1a_and_hif2a_targets_up	40	-0.0605	0.14457	0.66219
GO_bp:go_bicarbonate_transport	42	-0.05663	0.13523	0.66231
Curated_gene_sets:mikkelsen_npc_icp_with_h3k27me3	12	-0.11584	0.27648	0.66238
GO_bp:go_osteoclast_development	18	-0.08323	0.1986	0.66241
Curated_gene_sets:pid_caspase_pathway	51	-0.05017	0.11971	0.66244
Curated_gene_sets:gaurnier_psmd4_targets	69	-0.04635	0.11043	0.66267
GO_bp:go_negative_regulation_of_animal_organ_morphogenesis	33	-0.07227	0.17206	0.66275
Curated_gene_sets:gruetzmann_pancreatic_cancer_up	343	-0.01959	0.046594	0.66288
Curated_gene_sets:liu_vmyb_targets_up	124	-0.03408	0.080983	0.66307
GO_cc:go_dna_replication_factor_c_complex	6	-0.13892	0.32991	0.66315
Curated_gene_sets:wiederschain_targets_of_bmi1_and_pcgf2	57	-0.05079	0.1204	0.66343
GO_bp:go_endoplasmic_reticulum_organization	55	-0.04717	0.1118	0.66345
GO_bp:go_regulation_of_synaptic_vesicle_fusion_to_presynaptic_active_zone_membrane	10	-0.12067	0.28581	0.66357
GO_bp:go_negative_regulation_of_cell_fate_specification	6	-0.15336	0.36318	0.66359
GO_bp:go_regulation_of_cell_chemotaxis_to_fibroblast_growth_factor	7	-0.14844	0.35137	0.66366
Curated_gene_sets:reactome_vldlr_internalisation_and_degradation	12	-0.10205	0.24145	0.66373
GO_bp:go_positive_regulation_of_heterotypic_cell_cell_adhesion	16	-0.10248	0.2424	0.66377
GO_mf:go_cobalamin_binding	10	-0.10746	0.25415	0.66379
GO_bp:go_alternative_mrna_splicing_via_spliceosome	73	-0.03995	0.094465	0.66383
GO_cc:go_basal_part_of_cell	53	-0.05045	0.11924	0.66388
Curated_gene_sets:reactome_sodium_proton_exchangers	9	-0.12008	0.28375	0.66392
GO_bp:go_negative_regulation_of_cell_growth_involved_in_cardiac_muscle_cell_development	9	-0.11373	0.2687	0.66395
Curated_gene_sets:dazard_uv_response_cluster_g28	20	-0.09334	0.22048	0.66398
GO_bp:go_innervation	27	-0.07926	0.18721	0.66398
GO_bp:go_progesterone_receptor_signaling_pathway	8	-0.14426	0.34046	0.66411
Curated_gene_sets:reactome_cristae_formation	29	-0.06689	0.15783	0.66415
Curated_gene_sets:graessmann_apoptosis_by_doxorubicin_dn	1717	-0.00918	0.021652	0.66416
GO_bp:go_regulation_of_cholesterol_metabolic_process	14	-0.09166	0.2161	0.66427
Curated_gene_sets:biocarta_skp2e2f_pathway	10	-0.1197	0.28212	0.66432
Curated_gene_sets:nakamura_adipogenesis_early_up	61	-0.05207	0.12272	0.66433
Curated_gene_sets:ozanne_ap1_targets_up	17	-0.08925	0.21031	0.66434
GO_bp:go_icosanoid_biosynthetic_process	36	-0.06007	0.14116	0.66476
GO_bp:go_uv_damage_excision_repair	11	-0.11743	0.27571	0.66491
GO_cc:go_trans_golgi_network_transport_vesicle	31	-0.06796	0.15947	0.66501
Curated_gene_sets:weng_por_targets_global_up	18	-0.08451	0.19802	0.66523
Curated_gene_sets:lee_aging_muscle_up	34	-0.06509	0.15247	0.66527
GO_bp:go_response_to_isolation_stress	6	-0.12369	0.28961	0.66535
GO_mf:go_pheromone_receptor_activity	3	-0.27423	0.64182	0.66541
GO_mf:go_proton_transporting_atp_synthase_activity_rotational_mechanism	17	-0.08104	0.18965	0.66543
GO_mf:go_bicarbonate_transmembrane_transporter_activity	19	-0.07893	0.18463	0.66549
Curated_gene_sets:kegg_insulin_signaling_pathway	138	-0.03061	0.07157	0.66557
GO_bp:go_negative_regulation_of_smooth_muscle_cell_proliferation	45	-0.05875	0.13735	0.66558
GO_bp:go_establishment_or_maintenance_of_transmembrane_electrochemical_gradient	14	-0.10485	0.24497	0.66568
Curated_gene_sets:reactome_anchoring_of_the_basal_body_to_the_plasma_membrane	97	-0.03465	0.08091	0.66575
Curated_gene_sets:holleman_daunorubicin_b_all_dn	12	-0.09674	0.22587	0.66577
Curated_gene_sets:reactome_butyrate_response_factor_1_brf1_binds_and_destabilizes_mrna	17	-0.08477	0.19794	0.66577
GO_bp:go_response_to_zinc_ion	54	-0.05314	0.12399	0.66588
GO_bp:go_maintenance_of_protein_location_in_cell	73	-0.04197	0.097916	0.66592
Curated_gene_sets:reactome_runx2_regulates_osteoblast_differentiation	24	-0.08165	0.19042	0.66596
Curated_gene_sets:lee_intrathymic_t_progenitor	20	-0.09769	0.22774	0.66602
GO_cc:go_torc1_complex	7	-0.13047	0.30402	0.66609
Curated_gene_sets:biocarta_neutrophil_pathway	7	-0.16117	0.37527	0.66621
GO_bp:go_negative_regulation_of_dna_damage_response_signal_transduction_by_p53_class_mediator	15	-0.08784	0.20449	0.66624
Curated_gene_sets:reactome_naplus_cl_dependent_neurotransmitter_transporters	19	-0.1003	0.2332	0.66643
GO_bp:go_regulation_of_oxidative_stress_induced_cell_death	60	-0.04643	0.10789	0.66651
GO_bp:go_cell_motility	1517	-0.01032	0.02394	0.66676
GO_bp:go_g_protein_coupled_acetylcholine_receptor_signaling_pathway	19	-0.09457	0.21926	0.66687
GO_bp:go_negative_regulation_of_neuroinflammatory_response	9	-0.13204	0.30605	0.66692
GO_bp:go_potassium_ion_export_across_plasma_membrane	17	-0.10249	0.23741	0.66702
Curated_gene_sets:mili_pseudopodia	48	-0.05265	0.12192	0.66706
GO_cc:go_cop9_signalosome	35	-0.05832	0.13498	0.66716
GO_cc:go_golgi_transport_complex	12	-0.10051	0.23253	0.66722
Curated_gene_sets:schlosser_serum_response_augmented_by_myc	106	-0.03351	0.077481	0.6673
Curated_gene_sets:sakai_tumor_infiltrating_monocytes_dn	79	-0.03846	0.088922	0.66732
GO_bp:go_regulation_of_retinoic_acid_receptor_signaling_pathway	16	-0.10141	0.23436	0.66739
GO_mf:go_monocarboxylate_sodium_symporter_activity	9	-0.12558	0.29007	0.66747
Curated_gene_sets:reactome_o_glycosylation_of_tsr_domain_containing_proteins	37	-0.067	0.15471	0.66752
GO_bp:go_regulation_of_branching_involved_in_salivary_gland_morphogenesis	9	-0.14631	0.33747	0.66769
GO_mf:go_scaffold_protein_binding	56	-0.05201	0.11993	0.66772
Curated_gene_sets:bilban_b_cll_lpl_up	62	-0.05038	0.11615	0.66776
Curated_gene_sets:pid_syndecan_2_pathway	33	-0.06429	0.14815	0.66782
Curated_gene_sets:biocarta_akap13_pathway	11	-0.12571	0.28968	0.66784
GO_bp:go_ascending_aorta_development	5	-0.20325	0.46836	0.66784
Curated_gene_sets:reactome_pi_metabolism	85	-0.04072	0.093796	0.6679
GO_bp:go_regulation_of_mesodermal_cell_fate_specification	7	-0.14269	0.32865	0.66791
GO_bp:go_regulation_of_mesodermal_cell_differentiation	7	-0.14269	0.32865	0.66791
GO_bp:go_regulation_of_mesoderm_formation	7	-0.14269	0.32865	0.66791
GO_bp:go_regulation_of_calcium_ion_import	34	-0.06439	0.14824	0.66798
GO_mf:go_hydrolase_activity_acting_on_carbon_nitrogen_but_not_peptide_bonds	128	-0.03481	0.080136	0.66798
Curated_gene_sets:haslinger_b_cll_with_6q21_deletion	19	-0.08593	0.19771	0.66807
GO_bp:go_modification_of_morphology_or_physiology_of_other_organism_involved_in_symbiotic_interaction	109	-0.03682	0.084581	0.66831
Curated_gene_sets:naba_collagens	43	-0.06424	0.14756	0.66833
Curated_gene_sets:reactome_collagen_chain_trimerization	43	-0.06424	0.14756	0.66833
Curated_gene_sets:weber_methylated_icp_in_sperm_dn	15	-0.09302	0.21358	0.66841
Curated_gene_sets:tarte_plasma_cell_vs_plasmablast_dn	311	-0.01997	0.04585	0.66843
GO_bp:go_cellular_response_to_purine_containing_compound	13	-0.11137	0.2556	0.66848
GO_mf:go_sphingolipid_binding	21	-0.08526	0.19548	0.66864
Curated_gene_sets:gajate_response_to_trabectedin_up	67	-0.04917	0.11267	0.66872
Curated_gene_sets:chiaretti_t_all_relapse_prognosis	19	-0.09302	0.21312	0.66874
Curated_gene_sets:wang_metastasis_of_breast_cancer_esr1_dn	29	-0.06692	0.15329	0.66878
GO_bp:go_voluntary_musculoskeletal_movement	7	-0.14585	0.33394	0.66885
GO_bp:go_protein_localization_to_juxtaparanode_region_of_axon	5	-0.17058	0.39056	0.66885
Curated_gene_sets:wang_response_to_gsk3_inhibitor_sb216763_up	348	-0.02073	0.047378	0.66911
GO_mf:go_tumor_necrosis_factor_receptor_superfamily_binding	45	-0.05802	0.13257	0.66917
Curated_gene_sets:reactome_pentose_phosphate_pathway	16	-0.09141	0.20886	0.66918
Curated_gene_sets:liu_vav3_prostate_carcinogenesis_up	87	-0.0411	0.093893	0.6692
GO_bp:go_positive_regulation_of_chromatin_silencing	14	-0.10418	0.23798	0.66922
Curated_gene_sets:darwiche_papilloma_risk_high_dn	170	-0.02798	0.063898	0.66929
Curated_gene_sets:reactome_acyl_chain_remodelling_of_pg	18	-0.09054	0.20672	0.6693
Curated_gene_sets:figueroa_aml_methylation_cluster_3_up	161	-0.03193	0.072904	0.66931
Curated_gene_sets:reactome_creb1_phosphorylation_through_the_activation_of_camkii_camkk_camkiv_cascasde	8	-0.13334	0.30434	0.66935
Curated_gene_sets:gerhold_response_to_tzd_dn	13	-0.1197	0.27308	0.66943
Curated_gene_sets:kobayashi_egfr_signaling_6hr_dn	18	-0.09912	0.22595	0.66955
GO_bp:go_membrane_depolarization_during_sa_node_cell_action_potential	5	-0.20185	0.46013	0.66955
GO_mf:go_rna_2_o_methyltransferase_activity	6	-0.11468	0.26128	0.66963
GO_cc:go_spindle_midzone	34	-0.06827	0.15554	0.66964
GO_bp:go_detection_of_temperature_stimulus_involved_in_sensory_perception	15	-0.11089	0.25256	0.66969
Curated_gene_sets:reactome_erbb2_activates_ptk6_signaling	13	-0.11439	0.26047	0.66972
GO_bp:go_regulation_of_b_cell_proliferation	61	-0.05123	0.11663	0.66975
Curated_gene_sets:boyault_liver_cancer_subclass_g2	28	-0.07509	0.17084	0.66985
Curated_gene_sets:rickman_metastasis_dn	251	-0.02406	0.054724	0.66988
Curated_gene_sets:chin_breast_cancer_copy_number_dn	12	-0.10408	0.23623	0.67024
Curated_gene_sets:kegg_rna_degradation	57	-0.04695	0.10649	0.67035
GO_bp:go_regulation_of_photoreceptor_cell_differentiation	9	-0.13379	0.30339	0.67039
GO_bp:go_positive_regulation_of_phospholipid_biosynthetic_process	11	-0.12388	0.28084	0.67043
Curated_gene_sets:biocarta_aman_pathway	15	-0.10374	0.23505	0.67052
Curated_gene_sets:pid_p38_alpha_beta_pathway	30	-0.07054	0.15981	0.67053
Curated_gene_sets:biocarta_ceramide_pathway	21	-0.09182	0.20798	0.67056
Curated_gene_sets:matzuk_preovulatory_follicle	10	-0.13972	0.31643	0.67059
Curated_gene_sets:biocarta_tcytotoxic_pathway	12	-0.12138	0.27488	0.6706
Curated_gene_sets:reactome_ras_activation_upon_ca2plus_influx_through_nmda_receptor	19	-0.08187	0.18537	0.67063
Curated_gene_sets:reactome_metabolism_of_ingested_semet_sec_mesec_into_h2se	8	-0.1316	0.29787	0.67068
GO_cc:go_postsynaptic_endocytic_zone	8	-0.14797	0.33493	0.67068
Curated_gene_sets:reactome_ncam_signaling_for_neurite_out_growth	63	-0.05059	0.11449	0.67071
Curated_gene_sets:croonquist_nras_signaling_dn	71	-0.04197	0.094986	0.67072
Curated_gene_sets:morosetti_facioscapulohumeral_muscular_distrophy_up	20	-0.0934	0.21135	0.67073
Curated_gene_sets:west_adrenocortical_carcinoma_vs_adenoma_up	19	-0.08872	0.2007	0.67077
GO_bp:go_cell_cell_junction_organization	153	-0.03282	0.074221	0.67081
Curated_gene_sets:reactome_tysnd1_cleaves_peroxisomal_proteins	7	-0.13714	0.31014	0.67082
Curated_gene_sets:reactome_hdacs_deacetylate_histones	76	-0.04914	0.11112	0.67083
Curated_gene_sets:guo_targets_of_irs1_and_irs2	94	-0.04072	0.091996	0.67097
GO_bp:go_fucose_catabolic_process	9	-0.14712	0.33236	0.67099
GO_bp:go_tolerance_induction	26	-0.08364	0.18882	0.67111
GO_bp:go_tryptophan_catabolic_process_to_kynurenine	5	-0.20035	0.45211	0.67117
GO_mf:go_sumo_transferase_activity	20	-0.09115	0.20533	0.67144
GO_bp:go_response_to_oxygen_glucose_deprivation	9	-0.12933	0.29118	0.67154
Curated_gene_sets:sengupta_nasopharyngeal_carcinoma_dn	349	-0.02048	0.046099	0.67155
Curated_gene_sets:reactome_retrograde_neurotrophin_signalling	14	-0.10238	0.23034	0.67165
Curated_gene_sets:lindvall_immortalized_by_tert_up	67	-0.0485	0.1091	0.67165
Curated_gene_sets:poola_invasive_breast_cancer_dn	131	-0.03305	0.074339	0.6717
GO_cc:go_intrinsic_component_of_the_cytoplasmic_side_of_the_plasma_membrane	7	-0.16578	0.37281	0.67172
GO_bp:go_histone_methylation	139	-0.03138	0.07057	0.67174
GO_bp:go_negative_regulation_of_embryonic_development	26	-0.08189	0.18408	0.6718
GO_bp:go_caveolin_mediated_endocytosis	10	-0.13291	0.29874	0.6718
GO_bp:go_pentose_catabolic_process	6	-0.15845	0.35611	0.67182
Curated_gene_sets:reactome_opioid_signalling	89	-0.0415	0.093259	0.67184
GO_cc:go_cytosolic_large_ribosomal_subunit	59	-0.0495	0.1112	0.6719
GO_bp:go_mesodermal_cell_differentiation	32	-0.0671	0.15057	0.67206
Curated_gene_sets:burton_adipogenesis_9	80	-0.04493	0.10065	0.67233
Curated_gene_sets:reactome_perk_regulates_gene_expression	31	-0.06901	0.15442	0.67252
GO_mf:go_transcription_factor_binding	639	-0.0154	0.034456	0.67254
GO_mf:go_primary_amine_oxidase_activity	6	-0.18717	0.41863	0.6726
GO_bp:go_negative_regulation_of_microtubule_polymerization	12	-0.11136	0.24901	0.67264
Curated_gene_sets:kondo_ezh2_targets	228	-0.02727	0.060962	0.67267
GO_bp:go_negative_regulation_of_protein_dephosphorylation	60	-0.0491	0.10973	0.67272
GO_cc:go_proton_transporting_atp_synthase_complex	21	-0.07901	0.17656	0.67273
GO_bp:go_t_cell_differentiation_in_thymus	69	-0.04882	0.10898	0.67291
GO_bp:go_negative_regulation_of_organ_growth	30	-0.07259	0.16193	0.67302
GO_bp:go_t_cell_differentiation	232	-0.02702	0.060255	0.67304
GO_cc:go_proton_transporting_two_sector_atpase_complex_proton_transporting_domain	21	-0.08311	0.18534	0.67308
GO_bp:go_positive_regulation_of_er_associated_ubiquitin_dependent_protein_catabolic_process	7	-0.13614	0.30356	0.6731
GO_mf:go_g_protein_beta_gamma_subunit_complex_binding	20	-0.09947	0.22165	0.6732
GO_mf:go_calmodulin_dependent_protein_kinase_activity	28	-0.0616	0.13725	0.67322
GO_bp:go_cellular_response_to_testosterone_stimulus	9	-0.12288	0.27373	0.67324
Curated_gene_sets:coulouarn_temporal_tgfb1_signature_dn	137	-0.03196	0.071128	0.67341
GO_bp:go_fructose_metabolic_process	10	-0.11576	0.25748	0.67349
Curated_gene_sets:reactome_defective_st3gal3_causes_mct12_and_eiee15	8	-0.14151	0.31459	0.67358
GO_mf:go_lipid_binding	711	-0.01532	0.034064	0.67358
GO_bp:go_negative_regulation_of_vascular_smooth_muscle_cell_differentiation	8	-0.15126	0.33597	0.67372
Curated_gene_sets:krige_response_to_tosedostat_6hr_up	883	-0.01321	0.029331	0.67373
GO_bp:go_regulation_of_muscle_adaptation	83	-0.04166	0.092483	0.67382
Curated_gene_sets:reactome_platelet_calcium_homeostasis	28	-0.07079	0.1571	0.67386
Curated_gene_sets:marson_foxp3_targets_dn	52	-0.05698	0.12644	0.67388
GO_bp:go_specification_of_animal_organ_identity	34	-0.07583	0.16826	0.67388
GO_bp:go_serine_family_amino_acid_metabolic_process	37	-0.06202	0.13761	0.67389
GO_bp:go_positive_regulation_of_lymphocyte_activation	264	-0.02531	0.05615	0.67394
GO_bp:go_positive_regulation_of_sister_chromatid_cohesion	10	-0.1272	0.28182	0.67413
GO_mf:go_acyl_coa_dehydrogenase_activity	11	-0.10028	0.22216	0.67414
GO_mf:go_ligase_activity	145	-0.03073	0.068067	0.67417
Curated_gene_sets:shepard_bmyb_morpholino_up	211	-0.02661	0.058918	0.67424
GO_mf:go_growth_factor_receptor_binding	137	-0.03597	0.079595	0.67434
GO_cc:go_tight_junction	128	-0.03481	0.07702	0.67435
Curated_gene_sets:gargalovic_response_to_oxidized_phospholipids_blue_up	133	-0.03439	0.076076	0.67438
Curated_gene_sets:mullighan_npm1_mutated_signature_2_dn	77	-0.04447	0.098357	0.67441
GO_mf:go_sodium_independent_organic_anion_transmembrane_transporter_activity	16	-0.11977	0.26477	0.67449
GO_bp:go_branching_involved_in_blood_vessel_morphogenesis	30	-0.07786	0.17212	0.6745
GO_cc:go_u5_snrnp	16	-0.09456	0.20888	0.67461
Curated_gene_sets:worschech_tumor_rejection_up	60	-0.04966	0.10964	0.6747
Curated_gene_sets:reactome_transport_of_mature_mrnas_derived_from_intronless_transcripts	43	-0.0551	0.12164	0.6747
GO_bp:go_short_chain_fatty_acid_metabolic_process	5	-0.16793	0.3707	0.67473
GO_bp:go_atrial_septum_morphogenesis	16	-0.10817	0.23864	0.67482
GO_bp:go_t_cell_selection	48	-0.06005	0.13246	0.67485
GO_bp:go_selective_autophagy	47	-0.06017	0.13254	0.67509
GO_mf:go_rna_strand_annealing_activity	5	-0.20107	0.4428	0.67511
GO_bp:go_retrograde_axonal_transport	15	-0.09495	0.20903	0.67517
GO_bp:go_proximal_distal_pattern_formation	32	-0.07903	0.17391	0.67523
GO_bp:go_cell_migration_involved_in_vasculogenesis	3	-0.27087	0.5959	0.67528
Curated_gene_sets:pid_rb_1pathway	65	-0.05248	0.11539	0.67537
GO_mf:go_steroid_binding	95	-0.03992	0.087685	0.67552
Curated_gene_sets:reactome_arachidonic_acid_metabolism	57	-0.05567	0.12227	0.67556
GO_bp:go_negative_regulation_of_notch_signaling_pathway	38	-0.06859	0.15062	0.67558
Curated_gene_sets:hillion_hmga1b_targets	81	-0.04316	0.09474	0.67563
GO_bp:go_spliceosomal_tri_snrnp_complex_assembly	12	-0.09306	0.20425	0.67567
GO_mf:go_dead_h_box_rna_helicase_binding	8	-0.15353	0.33694	0.67567
GO_bp:go_heparan_sulfate_proteoglycan_metabolic_process	36	-0.07107	0.15596	0.67568
GO_bp:go_negative_regulation_of_monocyte_differentiation	7	-0.18529	0.40611	0.67589
GO_bp:go_positive_regulation_of_dna_binding_transcription_factor_activity	260	-0.02439	0.053445	0.67592
Curated_gene_sets:kayo_calorie_restriction_muscle_dn	85	-0.04197	0.091967	0.67593
GO_bp:go_viral_latency	11	-0.11173	0.24464	0.67605
GO_bp:go_mrna_cleavage	22	-0.07694	0.16846	0.67606
GO_bp:go_positive_regulation_of_endoplasmic_reticulum_stress_induced_intrinsic_apoptotic_signaling_pathway	10	-0.10166	0.22251	0.67612
Curated_gene_sets:fujiwara_park2_in_liver_cancer_dn	5	-0.20356	0.44546	0.67615
GO_cc:go_spanning_component_of_plasma_membrane	6	-0.17433	0.38118	0.67629
GO_bp:go_genitalia_morphogenesis	14	-0.10489	0.22928	0.67633
Curated_gene_sets:liu_sox4_targets_up	138	-0.03522	0.076979	0.67635
GO_bp:go_sodium_ion_transport	216	-0.02922	0.063831	0.67641
GO_cc:go_platelet_dense_tubular_network_membrane	9	-0.12901	0.28188	0.67641
Curated_gene_sets:reactome_scavenging_by_class_f_receptors	6	-0.16931	0.36988	0.67643
GO_bp:go_regulation_of_fertilization	26	-0.08561	0.18686	0.67657
GO_mf:go_phospholipase_activity	98	-0.04061	0.08862	0.6766
GO_bp:go_phosphatidylglycerol_acyl_chain_remodeling	18	-0.09481	0.20679	0.6767
Curated_gene_sets:reactome_transport_of_organic_anions	12	-0.12482	0.27217	0.67674
GO_mf:go_rab_guanyl_nucleotide_exchange_factor_activity	38	-0.05905	0.1287	0.6768
Curated_gene_sets:ouyang_prostate_cancer_progression_dn	20	-0.07889	0.17194	0.67681
GO_bp:go_regulation_of_cytoplasmic_transport	24	-0.08423	0.1835	0.6769
Curated_gene_sets:abe_inner_ear	42	-0.06014	0.13099	0.67692
GO_bp:go_positive_regulation_of_lipid_transport	58	-0.05421	0.11807	0.67693
Curated_gene_sets:hoque_methylated_in_cancer	55	-0.05713	0.12438	0.67698
GO_bp:go_regulation_of_receptor_biosynthetic_process	21	-0.08474	0.18443	0.67704
Curated_gene_sets:bertucci_medullary_vs_ductal_breast_cancer_dn	174	-0.03234	0.070307	0.67724
Curated_gene_sets:yan_escape_from_anoikis	23	-0.07479	0.1626	0.67724
GO_mf:go_map_kinase_scaffold_activity	8	-0.1332	0.28956	0.67724
Curated_gene_sets:pujana_breast_cancer_with_brca1_mutated_up	57	-0.0485	0.10541	0.67729
Curated_gene_sets:wong_endmetrium_cancer_dn	75	-0.05212	0.11318	0.67743
Curated_gene_sets:reactome_lysosphingolipid_and_lpa_receptors	14	-0.11476	0.2488	0.67769
GO_bp:go_positive_regulation_of_microtubule_binding	6	-0.16103	0.34895	0.67776
GO_mf:go_5_3_exonuclease_activity	16	-0.09374	0.20302	0.67786
GO_bp:go_regulation_of_smad_protein_signal_transduction	22	-0.08553	0.18493	0.67814
Curated_gene_sets:kegg_jak_stat_signaling_pathway	156	-0.0351	0.075862	0.67822
Curated_gene_sets:reactome_termination_of_o_glycan_biosynthesis	24	-0.09683	0.20922	0.67825
GO_bp:go_negative_regulation_of_lipid_localization	42	-0.06672	0.14372	0.67875
Curated_gene_sets:zhong_secretome_of_lung_cancer_and_endothelium	63	-0.05123	0.11028	0.67885
Curated_gene_sets:lee_liver_cancer_ciprofibrate_dn	65	-0.04998	0.10749	0.67903
GO_bp:go_positive_regulation_of_protein_localization_to_cell_surface	17	-0.08419	0.18099	0.67909
GO_cc:go_intrinsic_component_of_mitochondrial_membrane	70	-0.04587	0.09856	0.67918
Curated_gene_sets:kohoutek_ccnt2_targets	56	-0.05077	0.10897	0.67935
Curated_gene_sets:osawa_tnf_targets	10	-0.1326	0.28459	0.67937
GO_bp:go_positive_regulation_of_cellular_amine_metabolic_process	8	-0.13499	0.28955	0.67946
GO_bp:go_atrioventricular_canal_development	7	-0.17571	0.37684	0.67949
Curated_gene_sets:zhan_late_differentiation_genes_up	31	-0.07391	0.15846	0.67955
GO_cc:go_collagen_trimer	86	-0.04991	0.10694	0.67963
Curated_gene_sets:reactome_interaction_with_cumulus_cells_and_the_zona_pellucida	11	-0.11932	0.25566	0.67964
GO_cc:go_vacuolar_membrane	400	-0.02	0.042841	0.67972
GO_bp:go_nucleobase_metabolic_process	15	-0.0998	0.21347	0.67993
GO_bp:go_somite_specification	5	-0.20277	0.43363	0.67997
GO_mf:go_small_ribosomal_subunit_rrna_binding	11	-0.11664	0.24943	0.67997
GO_bp:go_positive_regulation_of_mitochondrion_organization	116	-0.03707	0.079276	0.67998
Curated_gene_sets:meissner_brain_icp_with_h3k4me3	31	-0.06497	0.13887	0.68004
GO_bp:go_regulation_of_histone_modification	137	-0.03336	0.071316	0.68004
GO_bp:go_positive_regulation_of_vascular_associated_smooth_muscle_cell_apoptotic_process	7	-0.15646	0.33444	0.68005
Curated_gene_sets:west_adrenocortical_carcinoma_vs_adenoma_dn	24	-0.09112	0.19463	0.68016
Curated_gene_sets:galie_tumor_stemness_genes	6	-0.19623	0.41882	0.68029
GO_mf:go_myosin_light_chain_binding	7	-0.16426	0.35028	0.68045
GO_mf:go_voltage_gated_sodium_channel_activity	19	-0.11349	0.24182	0.68057
Curated_gene_sets:lastowska_coamplified_with_mycn	38	-0.0861	0.18339	0.68064
GO_bp:go_heterotypic_cell_cell_adhesion	61	-0.0569	0.12119	0.68064
GO_mf:go_n_acetylgalactosamine_4_o_sulfotransferase_activity	5	-0.17206	0.36645	0.68065
GO_bp:go_chondroblast_differentiation	5	-0.17146	0.36513	0.68067
Curated_gene_sets:pid_arf6_pathway	36	-0.07358	0.15667	0.68068
GO_cc:go_immunological_synapse	34	-0.0705	0.15008	0.68073
Curated_gene_sets:reactome_dectin_2_family	27	-0.09525	0.2027	0.68079
Curated_gene_sets:milicic_familial_adenomatous_polyposis_up	9	-0.15352	0.32663	0.68082
GO_cc:go_gamma_secretase_complex	6	-0.13763	0.2927	0.68089
GO_bp:go_negative_regulation_of_chondrocyte_differentiation	20	-0.1004	0.2134	0.68098
GO_mf:go_i_smad_binding	11	-0.14846	0.31542	0.68107
GO_bp:go_negative_regulation_of_antigen_receptor_mediated_signaling_pathway	27	-0.07786	0.16541	0.68108
Curated_gene_sets:reactome_sumoylation_of_intracellular_receptors	30	-0.07995	0.16972	0.68121
Curated_gene_sets:pasini_suz12_targets_up	107	-0.04006	0.084934	0.68143
Curated_gene_sets:reactome_ephb_mediated_forward_signaling	42	-0.06715	0.14236	0.68143
GO_bp:go_sphingoid_metabolic_process	6	-0.18779	0.39809	0.68143
Curated_gene_sets:katsanou_elavl1_targets_dn	143	-0.03364	0.071295	0.68148
GO_bp:go_glycerolipid_biosynthetic_process	221	-0.02773	0.058774	0.68148
GO_bp:go_negative_regulation_of_receptor_biosynthetic_process	7	-0.19169	0.4062	0.6815
Curated_gene_sets:boyault_liver_cancer_subclass_g6_dn	19	-0.10022	0.21228	0.68158
Curated_gene_sets:reactome_gap_junction_assembly	37	-0.0773	0.16364	0.68167
Curated_gene_sets:biocarta_stress_pathway	23	-0.09015	0.19078	0.68173
GO_mf:go_oxidoreductase_activity_acting_on_ch_oh_group_of_donors	126	-0.03846	0.081372	0.68178
GO_bp:go_trachea_morphogenesis	11	-0.13578	0.28693	0.68196
Curated_gene_sets:reactome_synthesis_of_bile_acids_and_bile_salts	34	-0.07281	0.1538	0.68203
GO_bp:go_mitochondrion_organization	509	-0.01773	0.037431	0.68209
GO_cc:go_borc_complex	8	-0.12335	0.26046	0.6821
GO_bp:go_establishment_or_maintenance_of_cytoskeleton_polarity	17	-0.09617	0.20295	0.68221
GO_mf:go_voltage_gated_potassium_channel_activity	84	-0.05017	0.10585	0.68224
Curated_gene_sets:davicioni_molecular_arms_vs_erms_up	333	-0.02388	0.050318	0.68246
GO_mf:go_nmda_glutamate_receptor_activity	7	-0.15549	0.32762	0.68246
Curated_gene_sets:keshelava_multiple_drug_resistance	78	-0.04409	0.092844	0.68254
GO_mf:go_protein_tyrosine_serine_threonine_phosphatase_activity	43	-0.0645	0.13582	0.68257
GO_bp:go_positive_regulation_of_endocytic_recycling	5	-0.20458	0.43051	0.68268
Curated_gene_sets:reactome_activation_of_the_pre_replicative_complex	33	-0.06218	0.13059	0.68301
Curated_gene_sets:tomida_metastasis_dn	18	-0.09473	0.19873	0.6832
GO_bp:go_regulation_of_protein_depolymerization	82	-0.0452	0.094779	0.6833
GO_bp:go_morphogenesis_of_a_branching_structure	197	-0.03209	0.067244	0.6834
Curated_gene_sets:reactome_hyaluronan_biosynthesis_and_export	5	-0.20513	0.42976	0.68343
Curated_gene_sets:wilensky_response_to_darapladib	30	-0.07577	0.15868	0.68348
Curated_gene_sets:yao_temporal_response_to_progesterone_cluster_17	181	-0.02775	0.058048	0.68366
GO_bp:go_regulation_of_intestinal_absorption	8	-0.14467	0.30259	0.68371
Curated_gene_sets:tsunoda_cisplatin_resistance_up	14	-0.11268	0.2354	0.68392
GO_cc:go_deuterosome	5	-0.18019	0.37629	0.68398
GO_bp:go_l_aspartate_transmembrane_transport	8	-0.17228	0.35965	0.68403
Curated_gene_sets:lee_liver_cancer_ciprofibrate_up	59	-0.05512	0.11502	0.68409
Curated_gene_sets:wikman_asbestos_lung_cancer_dn	28	-0.07582	0.15814	0.68419
Curated_gene_sets:mili_pseudopodia_chemotaxis_dn	417	-0.01989	0.041451	0.68428
GO_bp:go_negative_regulation_of_apoptotic_signaling_pathway	219	-0.02777	0.057895	0.68429
GO_bp:go_long_term_synaptic_depression	30	-0.08174	0.17027	0.68441
Curated_gene_sets:seiden_met_signaling	20	-0.10807	0.22505	0.68445
Curated_gene_sets:reactome_lipophagy	9	-0.1449	0.30171	0.68448
GO_bp:go_regulation_of_organelle_transport_along_microtubule	8	-0.14886	0.30946	0.68475
Curated_gene_sets:reactome_cytosolic_iron_sulfur_cluster_assembly	13	-0.10675	0.22173	0.68489
GO_bp:go_t_cell_activation_via_t_cell_receptor_contact_with_antigen_bound_to_mhc_molecule_on_antigen_presenting_cell	8	-0.15119	0.31402	0.6849
GO_bp:go_endoplasmic_reticulum_mannose_trimming	16	-0.09497	0.19723	0.68492
GO_bp:go_regulation_of_protein_localization_to_endosome	12	-0.13995	0.29046	0.68503
GO_bp:go_cardiocyte_differentiation	142	-0.03604	0.074755	0.68514
Curated_gene_sets:schaeffer_prostate_development_and_cancer_box3	5	-0.19455	0.4031	0.68532
GO_mf:go_deoxyribonuclease_activity	57	-0.05451	0.11295	0.68532
GO_cc:go_apical_part_of_cell	379	-0.02248	0.046569	0.68533
GO_mf:go_histone_demethylase_activity_h3_k9_specific_	13	-0.10241	0.21209	0.6854
Curated_gene_sets:reactome_metabolic_disorders_of_biological_oxidation_enzymes	36	-0.06962	0.14415	0.68543
GO_bp:go_negative_regulation_of_cell_cycle_arrest	23	-0.08437	0.17465	0.68548
Curated_gene_sets:reactome_pcna_dependent_long_patch_base_excision_repair	21	-0.0888	0.18378	0.68552
Curated_gene_sets:weng_por_dosage	21	-0.09407	0.19452	0.68567
GO_bp:go_organ_or_tissue_specific_immune_response	37	-0.07235	0.14952	0.68577
GO_mf:go_delta_catenin_binding	7	-0.187	0.38629	0.68583
GO_cc:go_clathrin_coated_endocytic_vesicle_membrane	39	-0.07342	0.15166	0.68584
GO_mf:go_3_hydroxyacyl_coa_dehydratase_activity	5	-0.20197	0.41716	0.68586
GO_cc:go_catalytic_step_1_spliceosome	7	-0.14669	0.30296	0.68587
Curated_gene_sets:heidenblad_amplified_in_soft_tissue_cancer	13	-0.10205	0.21059	0.68601
GO_mf:go_symporter_activity	144	-0.03644	0.075186	0.68603
GO_bp:go_positive_regulation_of_acute_inflammatory_response	29	-0.08188	0.1689	0.68608
GO_cc:go_ragulator_complex	6	-0.16292	0.33604	0.6861
GO_bp:go_receptor_signaling_pathway_via_stat	152	-0.03575	0.073731	0.68613
GO_bp:go_regulation_of_translation_in_response_to_stress	18	-0.10127	0.20854	0.68637
GO_bp:go_mitochondrial_acetyl_coa_biosynthetic_process_from_pyruvate	6	-0.16107	0.33166	0.68639
Curated_gene_sets:reactome_mitochondrial_protein_import	67	-0.04796	0.098703	0.68649
GO_bp:go_low_density_lipoprotein_particle_receptor_biosynthetic_process	11	-0.11763	0.24202	0.68652
Curated_gene_sets:reactome_triglyceride_catabolism	24	-0.08877	0.18249	0.68667
GO_mf:go_oxidoreductase_activity_acting_on_the_aldehyde_or_oxo_group_of_donors_nad_or_nadp_as_acceptor	37	-0.06582	0.13527	0.68671
GO_bp:go_positive_t_cell_selection	35	-0.07258	0.14911	0.68678
GO_mf:go_atpase_activity_coupled_to_transmembrane_movement_of_ions_rotational_mechanism	35	-0.06711	0.13783	0.68683
Curated_gene_sets:scian_inversed_targets_of_tp53_and_tp73_up	11	-0.13173	0.27033	0.68697
Curated_gene_sets:murakami_uv_response_24hr	19	-0.08966	0.18398	0.68698
Curated_gene_sets:sa_fas_signaling	9	-0.14751	0.30269	0.68699
Curated_gene_sets:reactome_activation_of_c3_and_c5	8	-0.15718	0.32234	0.68709
GO_bp:go_mesenchymal_cell_apoptotic_process	12	-0.13441	0.27553	0.68716
GO_bp:go_dsrna_transport	5	-0.17408	0.35668	0.68725
Curated_gene_sets:reactome_pd_1_signaling	20	-0.10223	0.20932	0.68736
GO_bp:go_mitotic_chromosome_condensation	17	-0.08974	0.18374	0.68737
GO_bp:go_long_chain_fatty_acid_import_into_cell	15	-0.1005	0.20573	0.6874
Curated_gene_sets:browne_hcmv_infection_12hr_up	109	-0.04143	0.08477	0.68748
GO_bp:go_cell_fate_specification	83	-0.04843	0.099	0.68763
Curated_gene_sets:zirn_tretinoin_response_dn	6	-0.17744	0.36256	0.68772
Curated_gene_sets:reactome_runx3_regulates_immune_response_and_cell_migration	6	-0.1565	0.3196	0.68781
Curated_gene_sets:vicent_metastasis_up	14	-0.12703	0.25942	0.68782
GO_mf:go_coa_hydrolase_activity	20	-0.10125	0.2067	0.68787
GO_bp:go_2fe_2s_cluster_assembly	3	-0.27037	0.55194	0.68788
GO_bp:go_snorna_localization	5	-0.16999	0.34699	0.68789
Curated_gene_sets:zheng_foxp3_targets_in_t_lymphocyte_up	12	-0.12086	0.24656	0.68799
GO_bp:go_mature_b_cell_differentiation	25	-0.08251	0.16831	0.68801
GO_bp:go_establishment_of_protein_localization_to_vacuole	45	-0.06032	0.123	0.68806
GO_bp:go_regulation_of_dna_methylation	23	-0.09682	0.1974	0.68811
GO_bp:go_cellular_response_to_leucine	10	-0.12815	0.26127	0.68811
Curated_gene_sets:ly_aging_old_dn	58	-0.05163	0.10517	0.68825
Curated_gene_sets:hoffmann_immature_to_mature_b_lymphocyte_up	38	-0.07401	0.15073	0.68829
Curated_gene_sets:davicioni_rhabdomyosarcoma_pax_foxo1_fusion_dn	14	-0.13492	0.27462	0.68839
GO_bp:go_termination_of_rna_polymerase_ii_transcription	34	-0.06575	0.13373	0.68851
GO_bp:go_peptide_cross_linking_via_chondroitin_4_sulfate_glycosaminoglycan	6	-0.20046	0.40769	0.68853
Curated_gene_sets:reactome_chondroitin_sulfate_biosynthesis	20	-0.09112	0.1852	0.68864
GO_mf:go_mhc_class_i_protein_binding	21	-0.0837	0.17007	0.68869
Curated_gene_sets:pid_atr_pathway	38	-0.06541	0.13288	0.68873
GO_cc:go_autophagosome_membrane	33	-0.07406	0.15043	0.68876
GO_bp:go_positive_regulation_of_cholesterol_biosynthetic_process	6	-0.17143	0.348	0.68886
Curated_gene_sets:nakayama_soft_tissue_tumors_pca2_up	88	-0.04391	0.089119	0.68889
GO_mf:go_atp_dependent_dna_helicase_activity	37	-0.06197	0.12569	0.68898
GO_bp:go_regulation_of_regulated_secretory_pathway	157	-0.0341	0.069162	0.689
GO_bp:go_positive_regulation_of_hypersensitivity	6	-0.17744	0.35989	0.689
GO_mf:go_lysine_n_methyltransferase_activity	59	-0.05263	0.10672	0.68903
GO_cc:go_signal_recognition_particle_receptor_complex	6	-0.16293	0.33037	0.68905
GO_mf:go_pyruvate_dehydrogenase_activity	6	-0.14232	0.28858	0.68906
Curated_gene_sets:reactome_defects_in_cobalamin_b12_metabolism	14	-0.10758	0.21805	0.68913
Curated_gene_sets:biocarta_ifng_pathway	6	-0.19948	0.40425	0.68915
GO_bp:go_regulation_of_lipid_storage	46	-0.06975	0.14132	0.68917
GO_mf:go_peptide_n_acetyltransferase_activity	70	-0.04748	0.09621	0.68917
GO_mf:go_transforming_growth_factor_beta_receptor_pathway_specific_cytoplasmic_mediator_activity	5	-0.22817	0.46202	0.68929
GO_bp:go_nadp_metabolic_process	13	-0.10598	0.21459	0.6893
GO_bp:go_regulation_of_intrinsic_apoptotic_signaling_pathway_in_response_to_dna_damage_by_p53_class_mediator	17	-0.09623	0.19478	0.68937
GO_bp:go_negative_regulation_of_osteoclast_differentiation	27	-0.08522	0.17237	0.68948
GO_bp:go_negative_regulation_of_protein_polyubiquitination	8	-0.11513	0.23282	0.68952
Curated_gene_sets:matzuk_meiotic_and_dna_repair	39	-0.06672	0.13487	0.68959
GO_bp:go_lipid_droplet_organization	19	-0.09284	0.18757	0.68967
GO_bp:go_calcium_ion_import	74	-0.0491	0.099129	0.68979
GO_mf:go_sterol_transporter_activity	34	-0.07775	0.15699	0.68979
GO_bp:go_positive_regulation_of_calcium_ion_transmembrane_transport	68	-0.05498	0.11097	0.68986
GO_cc:go_synaptic_cleft	14	-0.123	0.24824	0.68987
GO_bp:go_regulation_of_natural_killer_cell_differentiation	14	-0.1205	0.24291	0.69008
Curated_gene_sets:chiang_liver_cancer_subclass_unannotated_dn	195	-0.02951	0.059443	0.69021
Curated_gene_sets:riz_erythroid_differentiation_ccne1	43	-0.06435	0.12961	0.69022
Curated_gene_sets:pid_ras_pathway	29	-0.07744	0.1559	0.69031
GO_bp:go_peptidyl_tyrosine_dephosphorylation	99	-0.04353	0.087616	0.69035
GO_bp:go_somatic_diversification_of_immune_receptors_via_germline_recombination_within_a_single_locus	59	-0.05737	0.11525	0.69067
GO_bp:go_alpha_beta_t_cell_proliferation	32	-0.08424	0.16919	0.69073
GO_bp:go_self_proteolysis	6	-0.18104	0.36333	0.69085
GO_bp:go_response_to_hydroperoxide	18	-0.10594	0.21241	0.69101
GO_bp:go_response_to_hydroxyurea	9	-0.17185	0.34451	0.69104
GO_bp:go_nephron_morphogenesis	79	-0.05363	0.10734	0.69133
Curated_gene_sets:liu_topbp1_targets	14	-0.10966	0.21942	0.69138
GO_bp:go_ncrna_processing	366	-0.02145	0.042889	0.69154
GO_mf:go_o_acetyltransferase_activity	8	-0.18274	0.36515	0.69162
Curated_gene_sets:sengupta_nasopharyngeal_carcinoma_with_lmp1_dn	163	-0.03565	0.071233	0.69163
Curated_gene_sets:amundson_response_to_arsenite	214	-0.03041	0.060749	0.69165
Curated_gene_sets:asgharzadeh_neuroblastoma_poor_survival_dn	41	-0.06538	0.13061	0.69165
Curated_gene_sets:tomlins_prostate_cancer_up	40	-0.0674	0.13457	0.69177
GO_mf:go_protein_tyrosine_phosphatase_activity	97	-0.04431	0.088423	0.69186
Curated_gene_sets:reactome_loss_of_function_of_tgfbr1_in_cancer	7	-0.16977	0.33795	0.69229
GO_bp:go_notch_receptor_processing	10	-0.13393	0.26655	0.69233
Curated_gene_sets:reactome_hdr_through_single_strand_annealing_ssa	37	-0.06767	0.13457	0.69246
GO_bp:go_ureter_development	16	-0.12109	0.24075	0.6925
Curated_gene_sets:reactome_prefoldin_mediated_transfer_of_substrate_to_cct_tric	29	-0.07056	0.14025	0.69255
GO_bp:go_phosphatidylcholine_acyl_chain_remodeling	27	-0.09103	0.18091	0.69257
GO_cc:go_axon_initial_segment	20	-0.10533	0.20921	0.69267
GO_bp:go_isoprenoid_metabolic_process	101	-0.04591	0.09115	0.69273
GO_bp:go_regulation_of_organelle_organization	1231	-0.01269	0.0252	0.69276
GO_bp:go_erythrocyte_maturation	15	-0.11062	0.21951	0.69284
GO_bp:go_opsonization	12	-0.14489	0.28744	0.69289
GO_bp:go_response_to_nitrosative_stress	10	-0.12599	0.24995	0.69289
GO_bp:go_positive_regulation_of_activin_receptor_signaling_pathway	8	-0.12771	0.2533	0.69292
Curated_gene_sets:biocarta_cellcycle_pathway	24	-0.09097	0.18043	0.69293
GO_bp:go_neural_plate_pattern_specification	8	-0.16322	0.32361	0.693
Curated_gene_sets:reactome_defects_in_biotin_btn_metabolism	8	-0.14571	0.28885	0.69302
GO_bp:go_positive_regulation_of_stem_cell_proliferation	40	-0.06747	0.13367	0.69313
Curated_gene_sets:mootha_ros	6	-0.20632	0.40861	0.69319
Curated_gene_sets:reactome_transcriptional_regulation_of_pluripotent_stem_cells	31	-0.08643	0.17103	0.69334
Curated_gene_sets:lee_bmp2_targets_up	749	-0.01669	0.033021	0.69339
Curated_gene_sets:kegg_biosynthesis_of_unsaturated_fatty_acids	22	-0.09376	0.18542	0.69344
GO_bp:go_regulation_of_chronic_inflammatory_response	9	-0.14032	0.27753	0.69344
GO_mf:go_signaling_receptor_binding	1534	-0.01214	0.023998	0.69349
GO_mf:go_rna_polymerase_ii_c_terminal_domain_binding	6	-0.15308	0.30243	0.69363
GO_bp:go_negative_regulation_of_nlrp3_inflammasome_complex_assembly	3	-0.2704	0.53411	0.69366
GO_bp:go_parturition	16	-0.10066	0.19873	0.69374
Curated_gene_sets:pid_ptp1b_pathway	53	-0.06285	0.12407	0.69375
Curated_gene_sets:reactome_runx1_regulates_estrogen_receptor_mediated_transcription	6	-0.16636	0.32845	0.69375
GO_mf:go_adenyl_nucleotide_binding	1516	-0.01151	0.022702	0.6939
Curated_gene_sets:smid_breast_cancer_relapse_in_liver_up	6	-0.17472	0.34462	0.69392
Curated_gene_sets:zwang_class_2_transiently_induced_by_egf	49	-0.06428	0.12677	0.69394
GO_bp:go_positive_regulation_of_smad_protein_signal_transduction	12	-0.1284	0.2531	0.69402
GO_bp:go_negative_regulation_of_cholesterol_efflux	4	-0.23238	0.45793	0.69408
Curated_gene_sets:boquest_stem_cell_dn	217	-0.03188	0.062817	0.69411
GO_mf:go_gamma_catenin_binding	11	-0.13297	0.26187	0.6942
GO_mf:go_histone_demethylase_activity	24	-0.08306	0.16353	0.69424
Curated_gene_sets:basaki_ybx1_targets_dn	374	-0.02371	0.046674	0.69425
Curated_gene_sets:nadella_prkar1a_targets_up	9	-0.16471	0.32413	0.69433
Curated_gene_sets:claus_pgr_positive_meningioma_dn	12	-0.15515	0.30504	0.69449
GO_mf:go_transporter_activity	1226	-0.01335	0.026243	0.69454
GO_mf:go_chondroitin_sulfotransferase_activity	5	-0.16707	0.32833	0.69456
GO_bp:go_response_to_salt	18	-0.09669	0.19001	0.69458
GO_bp:go_spinal_cord_patterning	24	-0.10517	0.20665	0.69459
GO_mf:go_neutral_amino_acid_transmembrane_transporter_activity	30	-0.08648	0.16979	0.69474
Curated_gene_sets:reactome_sema3a_plexin_repulsion_signaling_by_inhibiting_integrin_adhesion	14	-0.11761	0.23084	0.6948
GO_bp:go_brush_border_assembly	5	-0.20442	0.40115	0.69483
GO_bp:go_atp_dependent_chromatin_remodeling	78	-0.04583	0.089878	0.69495
GO_bp:go_positive_regulation_of_synaptic_transmission_dopaminergic	7	-0.15927	0.3122	0.69503
GO_bp:go_myoblast_differentiation	84	-0.04958	0.097054	0.69526
GO_bp:go_positive_regulation_of_acute_inflammatory_response_to_antigenic_stimulus	8	-0.14559	0.28502	0.69526
Curated_gene_sets:zhan_multiple_myeloma_dn	41	-0.07369	0.14425	0.69527
Curated_gene_sets:spielman_lymphoblast_european_vs_asian_dn	590	-0.01779	0.034793	0.69542
GO_bp:go_negative_regulation_of_lipoprotein_lipase_activity	6	-0.19781	0.38683	0.69545
Curated_gene_sets:scibetta_kdm5b_targets_dn	79	-0.04664	0.091203	0.69546
Curated_gene_sets:rickman_tumor_differentiated_well_vs_poorly_dn	376	-0.02328	0.045518	0.69546
GO_bp:go_multi_organism_cellular_localization	5	-0.18285	0.35753	0.69547
GO_mf:go_adp_ribosylation_factor_binding	8	-0.14838	0.28957	0.69581
Curated_gene_sets:biocarta_rankl_pathway	15	-0.12106	0.23619	0.69587
GO_cc:go_apical_dendrite	16	-0.1146	0.22355	0.69588
GO_bp:go_dna_methylation_involved_in_gamete_generation	20	-0.10744	0.20938	0.69607
GO_bp:go_positive_regulation_of_neuron_migration	14	-0.11446	0.22305	0.69607
GO_bp:go_maintenance_of_sister_chromatid_cohesion	12	-0.12649	0.24648	0.69609
Curated_gene_sets:ross_aml_of_fab_m7_type	69	-0.05502	0.10715	0.69619
Curated_gene_sets:mikkelsen_mcv6_icp_with_h3k4me3_and_h3k27me3	31	-0.08865	0.17264	0.69619
Curated_gene_sets:reactome_chromosome_maintenance	97	-0.0442	0.086073	0.69621
GO_bp:go_calcium_ion_import_into_cytosol	13	-0.13127	0.25553	0.69627
GO_bp:go_ventral_spinal_cord_development	47	-0.07084	0.13782	0.69636
GO_bp:go_immunoglobulin_secretion	21	-0.08383	0.16305	0.69643
Curated_gene_sets:bakker_foxo3_targets_dn	169	-0.03265	0.063498	0.69644
GO_bp:go_positive_regulation_of_bone_resorption	17	-0.10309	0.20048	0.69646
Curated_gene_sets:pid_circadian_pathway	16	-0.12078	0.23457	0.69669
GO_bp:go_regulation_of_phospholipid_biosynthetic_process	16	-0.12103	0.23484	0.69685
GO_bp:go_er_overload_response	12	-0.12557	0.24359	0.69689
Curated_gene_sets:nam_fxyd5_targets_dn	18	-0.09461	0.18351	0.6969
Curated_gene_sets:reactome_platelet_homeostasis	85	-0.04924	0.095433	0.69704
Curated_gene_sets:reactome_activation_of_kainate_receptors_upon_glutamate_binding	30	-0.08521	0.1651	0.6971
Curated_gene_sets:zheng_glioblastoma_plasticity_dn	56	-0.0638	0.12359	0.69716
GO_bp:go_multi_organism_reproductive_process	952	-0.01496	0.028981	0.69716
GO_bp:go_ribonucleoprotein_complex_biogenesis	434	-0.02022	0.039162	0.69718
GO_cc:go_sperm_head	10	-0.15362	0.29736	0.69729
GO_mf:go_diphosphoinositol_polyphosphate_diphosphatase_activity	4	-0.21859	0.42294	0.69736
GO_bp:go_positive_regulation_of_protein_targeting_to_membrane	30	-0.07637	0.14776	0.69738
Curated_gene_sets:reactome_ksrp_khsrp_binds_and_destabilizes_mrna	17	-0.10729	0.20745	0.69748
GO_mf:go_chaperone_binding	103	-0.0425	0.082134	0.69757
GO_bp:go_negative_regulation_of_sequestering_of_triglyceride	5	-0.22307	0.43065	0.69776
GO_bp:go_positive_regulation_of_catalytic_activity	1370	-0.01256	0.024235	0.6978
Curated_gene_sets:reactome_notch4_activation_and_transmission_of_signal_to_the_nucleus	11	-0.12697	0.24467	0.6981
GO_bp:go_regulation_of_extracellular_matrix_assembly	9	-0.16401	0.31593	0.69816
Curated_gene_sets:browne_hcmv_infection_14hr_dn	284	-0.02716	0.052312	0.69821
GO_bp:go_rna_surveillance	15	-0.11761	0.22642	0.69827
GO_mf:go_cyclic_nucleotide_phosphodiesterase_activity	29	-0.08225	0.15815	0.69848
GO_bp:go_regulation_of_cardiac_muscle_adaptation	9	-0.13632	0.26211	0.69849
Curated_gene_sets:mullighan_npm1_signature_3_up	322	-0.02522	0.048491	0.69852
GO_bp:go_chorionic_trophoblast_cell_differentiation	5	-0.23435	0.45041	0.69857
Curated_gene_sets:hu_genotoxic_damage_24hr	34	-0.07432	0.14283	0.69858
GO_bp:go_regulation_of_translational_initiation_by_eif2_alpha_phosphorylation	10	-0.13551	0.26039	0.69861
Curated_gene_sets:reactome_neurofascin_interactions	7	-0.18113	0.34794	0.69866
GO_bp:go_regulation_of_toll_like_receptor_3_signaling_pathway	9	-0.17453	0.33522	0.69869
GO_cc:go_risc_loading_complex	9	-0.13824	0.26552	0.69869
GO_bp:go_facial_nerve_morphogenesis	11	-0.14485	0.27788	0.69892
Curated_gene_sets:pid_tcr_calcium_pathway	28	-0.08653	0.16595	0.69896
GO_cc:go_endoplasmic_reticulum_quality_control_compartment	23	-0.08775	0.16811	0.69914
Curated_gene_sets:biocarta_mitr_pathway	5	-0.20823	0.39873	0.69925
GO_bp:go_cellular_response_to_laminar_fluid_shear_stress	7	-0.18992	0.36362	0.69926
Curated_gene_sets:smirnov_response_to_ir_6hr_up	166	-0.03565	0.068214	0.69935
GO_bp:go_snrna_processing	29	-0.08534	0.16322	0.69945
GO_bp:go_regulation_of_insulin_secretion	173	-0.03517	0.067244	0.69953
Curated_gene_sets:suzuki_ctcfl_targets_up	13	-0.13971	0.267	0.6996
Curated_gene_sets:reactome_elevation_of_cytosolic_ca2plus_levels	16	-0.10318	0.19717	0.69962
GO_mf:go_carbohydrate_phosphatase_activity	10	-0.14996	0.2864	0.69972
GO_bp:go_meiotic_cytokinesis	6	-0.18958	0.36189	0.69981
GO_bp:go_regulation_of_epithelial_cell_migration	214	-0.03274	0.062491	0.69982
GO_bp:go_phagosome_lysosome_fusion	7	-0.18802	0.35867	0.69994
Curated_gene_sets:reactome_transport_of_the_slbp_dependant_mature_mrna	36	-0.07208	0.13737	0.70011
GO_bp:go_hypersensitivity	9	-0.16701	0.31815	0.70018
Curated_gene_sets:reactome_2_ltr_circle_formation	7	-0.17647	0.33614	0.7002
Curated_gene_sets:reactome_syndecan_interactions	28	-0.08833	0.16825	0.7002
GO_bp:go_response_to_interleukin_12	48	-0.06193	0.11793	0.70026
GO_cc:go_organelle_inner_membrane	513	-0.0194	0.036924	0.70038
Curated_gene_sets:kang_immortalized_by_tert_up	88	-0.04898	0.093189	0.7004
GO_bp:go_regulation_of_phosphatidylinositol_biosynthetic_process	8	-0.17996	0.34228	0.70047
Curated_gene_sets:warters_response_to_ir_skin	76	-0.05246	0.099777	0.70048
GO_bp:go_regulation_of_chaperone_mediated_autophagy	8	-0.12121	0.23038	0.7006
Curated_gene_sets:wang_response_to_forskolin_dn	9	-0.15956	0.30309	0.7007
GO_bp:go_regulation_of_natural_killer_cell_differentiation_involved_in_immune_response	5	-0.25176	0.47783	0.70086
GO_bp:go_fatty_acid_derivative_metabolic_process	11	-0.15491	0.29385	0.70096
Curated_gene_sets:vilimas_notch1_targets_up	53	-0.06618	0.12548	0.70106
Curated_gene_sets:wang_targets_of_mll_cbp_fusion_dn	43	-0.06317	0.11973	0.70111
Curated_gene_sets:dorsam_hoxa9_targets_dn	32	-0.09054	0.17159	0.70114
GO_bp:go_histone_h3_k36_methylation	12	-0.13951	0.26426	0.70123
Curated_gene_sets:reactome_negative_regulation_of_nmda_receptor_mediated_neuronal_transmission	20	-0.10318	0.19534	0.70132
Curated_gene_sets:zeilstra_cd44_targets_dn	8	-0.12743	0.24121	0.70135
Curated_gene_sets:reactome_protein_repair	6	-0.20641	0.39063	0.70138
GO_bp:go_mesenchymal_to_epithelial_transition_involved_in_metanephros_morphogenesis	13	-0.14973	0.28308	0.70157
GO_bp:go_cellular_response_to_iron_ion	11	-0.14419	0.27256	0.70161
GO_cc:go_myosin_complex	64	-0.06446	0.12181	0.70165
Curated_gene_sets:schaeffer_prostate_development_12hr_dn	48	-0.06973	0.13176	0.70168
GO_mf:go_structural_constituent_of_synapse	15	-0.12652	0.23906	0.70168
Curated_gene_sets:haslinger_b_cll_with_mutated_vh_genes	18	-0.11374	0.21466	0.70189
GO_bp:go_acrosome_assembly	15	-0.10736	0.20261	0.7019
GO_mf:go_ccr1_chemokine_receptor_binding	5	-0.19335	0.36488	0.7019
GO_bp:go_regulation_of_myeloid_dendritic_cell_activation	8	-0.16129	0.30431	0.70195
Curated_gene_sets:charafe_breast_cancer_luminal_vs_basal_up	374	-0.02383	0.044896	0.70218
GO_bp:go_positive_regulation_of_viral_transcription	41	-0.06201	0.11683	0.7022
GO_bp:go_positive_regulation_of_platelet_derived_growth_factor_receptor_signaling_pathway	5	-0.23107	0.43533	0.70222
GO_bp:go_positive_regulation_of_intracellular_steroid_hormone_receptor_signaling_pathway	14	-0.12168	0.22915	0.70229
GO_bp:go_bone_resorption	59	-0.06411	0.1207	0.70232
GO_bp:go_negative_regulation_of_alpha_beta_t_cell_proliferation	9	-0.17113	0.32183	0.70254
GO_mf:go_phosphatase_inhibitor_activity	42	-0.06903	0.12967	0.70274
Curated_gene_sets:cairo_pml_targets_bound_by_myc_dn	12	-0.1413	0.26543	0.70276
Curated_gene_sets:thum_mir21_targets_heart_disease_dn	9	-0.18263	0.34275	0.70292
GO_bp:go_respiratory_burst	31	-0.09055	0.16987	0.703
Curated_gene_sets:reactome_visual_phototransduction	99	-0.04834	0.090631	0.7031
Curated_gene_sets:reactome_diseases_of_glycosylation	144	-0.03966	0.074329	0.70317
GO_mf:go_calcium_dependent_cysteine_type_endopeptidase_activity	17	-0.11869	0.22245	0.70317
GO_bp:go_signal_peptide_processing	11	-0.12261	0.22978	0.70318
Curated_gene_sets:zwang_egf_interval_dn	208	-0.03199	0.05995	0.7032
GO_bp:go_regulation_of_alkaline_phosphatase_activity	9	-0.17303	0.32415	0.70325
GO_bp:go_regulation_of_vesicle_mediated_transport	511	-0.02084	0.039036	0.70326
Curated_gene_sets:mishra_carcinoma_associated_fibroblast_up	23	-0.09972	0.18674	0.70332
GO_bp:go_protein_insertion_into_mitochondrial_outer_membrane	5	-0.24662	0.46183	0.70333
GO_bp:go_er_associated_misfolded_protein_catabolic_process	12	-0.11611	0.21737	0.70339
GO_bp:go_cellular_amino_acid_biosynthetic_process	64	-0.05616	0.1051	0.70344
GO_cc:go_proton_transporting_atp_synthase_complex_coupling_factor_f_o_	11	-0.13524	0.25303	0.7035
GO_bp:go_negative_regulation_of_neurotransmitter_transport	23	-0.10066	0.18823	0.7036
GO_bp:go_negative_regulation_of_protein_complex_disassembly	71	-0.05384	0.10064	0.70366
GO_bp:go_protein_localization_to_nucleus	245	-0.02921	0.054591	0.70366
GO_bp:go_regulation_of_epithelial_to_mesenchymal_transition_involved_in_endocardial_cushion_formation	6	-0.22326	0.41702	0.7038
Curated_gene_sets:kyng_dna_damage_by_gamma_and_uv_radiation	83	-0.05005	0.093414	0.70395
GO_bp:go_cell_junction_assembly	237	-0.03209	0.059875	0.70399
GO_bp:go_regulation_of_cilium_assembly	52	-0.06594	0.12304	0.704
GO_bp:go_histone_h3_k9_demethylation	14	-0.10888	0.20285	0.70429
Curated_gene_sets:kenny_ctnnb1_targets_dn	51	-0.06384	0.11887	0.70438
Curated_gene_sets:wang_nfkb_targets	22	-0.09017	0.16785	0.70443
Curated_gene_sets:dorn_adenovirus_infection_12hr_up	29	-0.08434	0.15696	0.70448
Curated_gene_sets:hofmann_myelodysplastic_syndrom_risk_dn	22	-0.09457	0.17593	0.70454
GO_cc:go_hfe_transferrin_receptor_complex	7	-0.16695	0.3106	0.70454
GO_bp:go_positive_regulation_of_vacuole_organization	13	-0.126	0.23436	0.70458
GO_bp:go_cellular_response_to_zinc_ion	21	-0.12177	0.22642	0.70463
Curated_gene_sets:su_testis	76	-0.05067	0.094206	0.70464
GO_bp:go_regulation_of_mitochondrial_fusion	9	-0.15575	0.28961	0.70464
GO_bp:go_hindbrain_radial_glia_guided_cell_migration	10	-0.15222	0.283	0.70467
GO_mf:go_enzyme_activator_activity	499	-0.021	0.039046	0.70468
GO_bp:go_regulation_of_ketone_biosynthetic_process	15	-0.11128	0.20681	0.70473
GO_mf:go_transmembrane_transporter_activity	1027	-0.01535	0.028513	0.70481
GO_cc:go_trans_golgi_network_membrane	90	-0.04642	0.086221	0.70484
Curated_gene_sets:reactome_peroxisomal_lipid_metabolism	29	-0.08269	0.15354	0.7049
GO_bp:go_negative_regulation_of_erythrocyte_differentiation	10	-0.15629	0.2902	0.70491
GO_bp:go_chromatin_assembly_or_disassembly	165	-0.03645	0.067676	0.70493
GO_cc:go_h4_histone_acetyltransferase_complex	41	-0.06844	0.12699	0.70502
GO_cc:go_messenger_ribonucleoprotein_complex	10	-0.15546	0.2884	0.70507
GO_bp:go_tricuspid_valve_morphogenesis	5	-0.23597	0.43774	0.70508
GO_bp:go_negative_regulation_of_morphogenesis_of_an_epithelium	16	-0.12885	0.23886	0.70521
GO_bp:go_regulation_of_ph	98	-0.04608	0.085376	0.7053
GO_bp:go_cellular_response_to_nitrosative_stress	6	-0.15782	0.29239	0.70531
GO_bp:go_positive_regulation_of_supramolecular_fiber_organization	197	-0.03342	0.06191	0.70532
GO_bp:go_chloride_transmembrane_transport	85	-0.05249	0.097186	0.70543
GO_cc:go_rna_polymerase_ii_holoenzyme	76	-0.04834	0.089425	0.7056
Curated_gene_sets:biocarta_ecm_pathway	19	-0.10424	0.19279	0.70564
GO_mf:go_gtp_dependent_protein_binding	22	-0.10645	0.19687	0.70565
GO_bp:go_positive_regulation_of_cellular_carbohydrate_metabolic_process	44	-0.07569	0.13997	0.70566
Curated_gene_sets:manalo_hypoxia_up	200	-0.03628	0.067088	0.70567
GO_bp:go_stem_cell_proliferation	114	-0.04469	0.082641	0.70568
GO_mf:go_1_phosphatidylinositol_4_kinase_activity	5	-0.21726	0.4015	0.70579
Curated_gene_sets:nakayama_soft_tissue_tumors_pca2_dn	79	-0.05716	0.1056	0.70586
GO_cc:go_cd40_receptor_complex	11	-0.12578	0.23232	0.70588
GO_bp:go_regulation_of_protein_kinase_c_activity	5	-0.24897	0.45975	0.70593
GO_bp:go_cerebellar_purkinje_cell_layer_development	25	-0.08988	0.16582	0.7061
GO_bp:go_antibiotic_transport	10	-0.1454	0.26826	0.7061
Curated_gene_sets:chng_multiple_myeloma_hyperploid_dn	30	-0.08103	0.14929	0.70634
Curated_gene_sets:biocarta_eea1_pathway	7	-0.17822	0.32833	0.70637
GO_mf:go_sulfur_compound_transmembrane_transporter_activity	36	-0.07043	0.12969	0.70644
GO_bp:go_negative_regulation_of_lipid_kinase_activity	4	-0.25727	0.47365	0.70649
GO_bp:go_neutral_lipid_metabolic_process	118	-0.04452	0.081962	0.70651
GO_bp:go_neurotransmitter_receptor_internalization	26	-0.09943	0.183	0.70655
GO_bp:go_regulation_of_autophagosome_maturation	11	-0.13205	0.24296	0.7066
Curated_gene_sets:verhaak_glioblastoma_classical	162	-0.03916	0.071966	0.70683
GO_mf:go_c_c_chemokine_binding	24	-0.1037	0.19056	0.70684
GO_mf:go_trail_binding	5	-0.27616	0.50698	0.70702
Curated_gene_sets:matzuk_spermatogonia	25	-0.09947	0.18255	0.70709
Curated_gene_sets:reactome_fatty_acid_metabolism	175	-0.03613	0.066304	0.70709
GO_cc:go_microbody_lumen	51	-0.06766	0.12415	0.7071
GO_cc:go_nuclear_chromosome_telomeric_region	120	-0.04148	0.076099	0.70716
Curated_gene_sets:reactome_metabolism_of_vitamins_and_cofactors	189	-0.03481	0.063799	0.70734
Curated_gene_sets:martinez_tp53_targets_dn	572	-0.01965	0.036012	0.70736
Curated_gene_sets:lang_myb_family_targets	28	-0.08635	0.15819	0.70741
GO_bp:go_myeloid_leukocyte_differentiation	198	-0.03495	0.064035	0.70741
GO_bp:go_positive_regulation_of_autophagosome_assembly	11	-0.13623	0.24957	0.70742
GO_mf:go_transforming_growth_factor_beta_receptor_binding	51	-0.06909	0.1265	0.70751
GO_bp:go_positive_regulation_of_fibroblast_growth_factor_receptor_signaling_pathway	7	-0.18372	0.33637	0.70753
Curated_gene_sets:glinsky_cancer_death_up	7	-0.18937	0.34663	0.70757
GO_mf:go_rna_polymerase_ii_repressing_transcription_factor_binding	35	-0.07595	0.13891	0.70773
GO_bp:go_intrinsic_apoptotic_signaling_pathway_in_response_to_oxidative_stress	42	-0.06692	0.12235	0.70777
GO_bp:go_inner_cell_mass_cell_proliferation	13	-0.12763	0.23318	0.70792
Curated_gene_sets:bild_hras_oncogenic_signature	243	-0.03163	0.057781	0.70793
Curated_gene_sets:browne_hcmv_infection_14hr_up	153	-0.03634	0.066374	0.70796
GO_mf:go_long_chain_fatty_acid_coa_ligase_activity	13	-0.12223	0.22326	0.70796
Curated_gene_sets:magrangeas_multiple_myeloma_igll_vs_iglk_up	40	-0.07491	0.13679	0.70801
Curated_gene_sets:vanasse_bcl2_targets_dn	58	-0.05867	0.10714	0.70802
GO_bp:go_b_cell_activation	237	-0.0323	0.058977	0.70805
GO_bp:go_regulation_of_jun_kinase_activity	87	-0.05025	0.091712	0.70812
GO_bp:go_cellular_divalent_inorganic_anion_homeostasis	8	-0.18459	0.33685	0.70815
Curated_gene_sets:dunne_targets_of_aml1_mtg8_fusion_dn	20	-0.11275	0.20571	0.70819
GO_cc:go_transferase_complex_transferring_phosphorus_containing_groups	247	-0.02862	0.052204	0.70824
GO_bp:go_nephric_duct_formation	5	-0.25482	0.4647	0.70827
Curated_gene_sets:reactome_regulation_of_insulin_secretion	78	-0.05613	0.10235	0.70831
Curated_gene_sets:rozanov_mmp14_targets_up	258	-0.03097	0.056461	0.70834
Curated_gene_sets:kegg_folate_biosynthesis	11	-0.15643	0.28515	0.70836
GO_bp:go_sulfur_amino_acid_catabolic_process	9	-0.18044	0.32882	0.70841
GO_cc:go_ripoptosome	6	-0.24603	0.44819	0.70848
GO_bp:go_histone_h3_k27_trimethylation	7	-0.1875	0.34143	0.70855
GO_bp:go_rrna_base_methylation	8	-0.17848	0.32485	0.70864
GO_bp:go_myeloid_leukocyte_mediated_immunity	550	-0.02044	0.037119	0.70905
GO_mf:go_d1_dopamine_receptor_binding	9	-0.16462	0.29884	0.70914
GO_mf:go_cgmp_binding	15	-0.12992	0.23571	0.70924
GO_mf:go_bioactive_lipid_receptor_activity	14	-0.13756	0.24946	0.70932
GO_mf:go_interferon_receptor_activity	6	-0.24655	0.44672	0.7095
GO_bp:go_histone_mrna_metabolic_process	25	-0.08589	0.15552	0.70962
GO_mf:go_rna_polymerase_iii_general_transcription_initiation_factor_activity	7	-0.14419	0.2609	0.70975
GO_mf:go_methylated_histone_binding	61	-0.05795	0.10477	0.70992
GO_bp:go_negative_regulation_of_cardiac_muscle_tissue_development	31	-0.09032	0.16318	0.71003
Curated_gene_sets:graessmann_apoptosis_by_serum_deprivation_dn	229	-0.0317	0.057248	0.71013
GO_mf:go_cytokine_receptor_activity	95	-0.05447	0.098339	0.71017
Curated_gene_sets:reactome_transport_of_nucleotide_sugars	9	-0.16745	0.30223	0.71022
Curated_gene_sets:noushmehr_gbm_somatic_mutated	9	-0.17213	0.31049	0.71034
Curated_gene_sets:su_kidney	14	-0.14432	0.2603	0.71035
GO_bp:go_positive_regulation_of_endothelial_cell_chemotaxis_by_vegf_activated_vascular_endothelial_growth_factor_receptor_signaling_pathway	5	-0.24111	0.43482	0.71038
GO_mf:go_flap_endonuclease_activity	8	-0.17313	0.31221	0.71039
Curated_gene_sets:reactome_frs2_mediated_activation	10	-0.1484	0.26753	0.71045
Curated_gene_sets:pujana_breast_cancer_with_brca1_mutated_dn	9	-0.16524	0.29787	0.71046
GO_bp:go_positive_regulation_of_myeloid_leukocyte_differentiation	54	-0.06576	0.11851	0.71051
GO_bp:go_heat_acclimation	5	-0.22721	0.40921	0.71063
Curated_gene_sets:reactome_rho_gtpases_activate_wasps_and_waves	36	-0.07629	0.13735	0.71071
Curated_gene_sets:kegg_pyruvate_metabolism	40	-0.07223	0.12998	0.71079
GO_bp:go_microtubule_nucleation	26	-0.08792	0.15814	0.71087
GO_bp:go_anatomical_structure_maturation	162	-0.03898	0.070113	0.71087
Curated_gene_sets:biocarta_vitcb_pathway	11	-0.15999	0.2877	0.71093
Curated_gene_sets:reactome_platelet_adhesion_to_exposed_collagen	15	-0.12396	0.22289	0.71094
GO_bp:go_regulation_of_endothelial_cell_development	12	-0.14252	0.25617	0.71101
GO_bp:go_regulation_of_dna_binding_transcription_factor_activity	413	-0.02424	0.043546	0.71112
GO_bp:go_regulation_of_oxidative_stress_induced_intrinsic_apoptotic_signaling_pathway	26	-0.08542	0.15342	0.71115
GO_mf:go_voltage_gated_sodium_channel_activity_involved_in_cardiac_muscle_cell_action_potential	5	-0.25562	0.45897	0.71122
GO_bp:go_pentose_phosphate_shunt_non_oxidative_branch	7	-0.17426	0.31275	0.7113
GO_bp:go_eosinophil_activation	7	-0.14949	0.26796	0.71153
GO_bp:go_negative_regulation_of_keratinocyte_proliferation	13	-0.14312	0.25647	0.71159
GO_bp:go_intraciliary_retrograde_transport	12	-0.14202	0.25443	0.71164
GO_cc:go_p_body	83	-0.0513	0.091902	0.71166
Curated_gene_sets:markey_rb1_acute_lof_up	230	-0.03136	0.056169	0.71168
GO_bp:go_monovalent_inorganic_cation_transport	505	-0.02286	0.040917	0.71177
Curated_gene_sets:lee_liver_cancer_myc_dn	63	-0.0653	0.11682	0.71191
GO_bp:go_detection_of_light_stimulus_involved_in_sensory_perception	17	-0.12526	0.22402	0.71196
Curated_gene_sets:poola_invasive_breast_cancer_up	267	-0.0299	0.053446	0.71205
GO_bp:go_peptidyl_asparagine_modification	34	-0.08537	0.15257	0.71209
GO_bp:go_regulation_of_histone_methylation	64	-0.05715	0.10209	0.7122
Curated_gene_sets:amit_egf_response_480_mcf10a	43	-0.07092	0.12664	0.71226
Curated_gene_sets:schlesinger_methylated_de_novo_in_cancer	88	-0.05674	0.1013	0.71229
GO_bp:go_positive_regulation_of_hydrolase_activity	729	-0.0184	0.032835	0.71236
GO_bp:go_signal_transduction_involved_in_regulation_of_gene_expression	20	-0.12531	0.22363	0.71238
Curated_gene_sets:myllykangas_amplification_hot_spot_18	5	-0.2801	0.49978	0.71241
Curated_gene_sets:biocarta_raccycd_pathway	26	-0.09515	0.16965	0.71256
Curated_gene_sets:reactome_erythropoietin_activates_phosphoinositide_3_kinase_pi3k	12	-0.16363	0.29132	0.71283
GO_bp:go_positive_regulation_of_erad_pathway	15	-0.11603	0.20652	0.71289
GO_bp:go_regulation_of_killing_of_cells_of_other_organism	15	-0.13668	0.24319	0.71295
Curated_gene_sets:reactome_mitochondrial_fatty_acid_beta_oxidation	37	-0.07435	0.13221	0.71304
GO_bp:go_regulation_of_translational_initiation_in_response_to_stress	14	-0.131	0.23297	0.71304
GO_mf:go_histone_lysine_n_methyltransferase_activity	44	-0.06932	0.12328	0.71305
GO_bp:go_cardiac_myofibril_assembly	26	-0.09883	0.17575	0.71306
Curated_gene_sets:biocarta_fbw7_pathway	9	-0.167	0.29685	0.71313
Curated_gene_sets:gargalovic_response_to_oxidized_phospholipids_lightyellow_up	11	-0.15036	0.26712	0.71325
GO_mf:go_efflux_transmembrane_transporter_activity	5	-0.17831	0.31614	0.71362
Curated_gene_sets:graham_cml_dividing_vs_normal_dividing_up	12	-0.1533	0.2713	0.71398
GO_cc:go_anchored_component_of_plasma_membrane	58	-0.06865	0.12148	0.714
GO_mf:go_tropomyosin_binding	15	-0.12481	0.22084	0.71401
GO_mf:go_glutathione_disulfide_oxidoreductase_activity	7	-0.20944	0.37044	0.71409
GO_cc:go_smn_sm_protein_complex	15	-0.12618	0.22309	0.71417
Curated_gene_sets:appel_imatinib_response	33	-0.08791	0.15542	0.71418
GO_bp:go_atrial_septum_development	20	-0.12194	0.21536	0.71438
GO_mf:go_camp_dependent_protein_kinase_inhibitor_activity	8	-0.18609	0.32863	0.71439
Curated_gene_sets:reactome_unblocking_of_nmda_receptors_glutamate_binding_and_activation	20	-0.11104	0.19596	0.71452
GO_bp:go_cell_cell_adhesion_mediated_by_integrin	16	-0.11607	0.20484	0.71452
GO_bp:go_paraxial_mesoderm_formation	6	-0.21995	0.38813	0.71453
GO_bp:go_postsynaptic_neurotransmitter_receptor_internalization	19	-0.11709	0.20654	0.71461
Curated_gene_sets:sig_pip3_signaling_in_b_lymphocytes	36	-0.08795	0.15511	0.71465
Curated_gene_sets:reactome_cell_death_signalling_via_nrage_nrif_and_nade	76	-0.06013	0.10598	0.71478
GO_bp:go_regulation_of_mitophagy	16	-0.12709	0.22394	0.71482
GO_bp:go_mitochondrial_respiratory_chain_complex_assembly	92	-0.04712	0.082875	0.71518
GO_bp:go_brainstem_development	7	-0.20545	0.36121	0.71524
GO_bp:go_icosanoid_catabolic_process	5	-0.1906	0.33502	0.71529
Curated_gene_sets:issaeva_mll2_targets	59	-0.07056	0.12401	0.71532
Curated_gene_sets:reactome_phosphate_bond_hydrolysis_by_nudt_proteins	7	-0.19822	0.34835	0.71533
GO_bp:go_metanephric_renal_vesicle_morphogenesis	16	-0.14532	0.25537	0.71534
Curated_gene_sets:reactome_lysosome_vesicle_biogenesis	35	-0.0787	0.13825	0.7154
GO_bp:go_positive_regulation_of_lipid_kinase_activity	36	-0.08458	0.14836	0.7157
GO_mf:go_ubiquitin_conjugating_enzyme_binding	31	-0.08612	0.15105	0.71571
GO_bp:go_positive_regulation_of_organelle_organization	610	-0.02003	0.03512	0.71577
Curated_gene_sets:busa_sam68_targets_up	7	-0.20952	0.36725	0.71583
Curated_gene_sets:hofmann_cell_lymphoma_up	50	-0.06857	0.12011	0.71595
GO_mf:go_anion_transmembrane_transporter_activity	315	-0.02895	0.050707	0.71596
GO_bp:go_positive_regulation_of_chromatin_organization	100	-0.0479	0.083892	0.71599
Curated_gene_sets:hoshida_liver_cancer_late_recurrence_up	62	-0.06601	0.11559	0.71602
GO_bp:go_alanine_transport	9	-0.19973	0.34953	0.71613
GO_bp:go_paraxial_mesoderm_morphogenesis	9	-0.18201	0.31852	0.71614
GO_cc:go_mon1_ccz1_complex	5	-0.26647	0.46618	0.7162
GO_mf:go_n_acyltransferase_activity	103	-0.04749	0.083077	0.71623
GO_cc:go_methylosome	12	-0.13841	0.24211	0.71624
GO_bp:go_adenylate_cyclase_inhibiting_g_protein_coupled_acetylcholine_receptor_signaling_pathway	8	-0.1984	0.34688	0.71632
GO_bp:go_death_inducing_signaling_complex_assembly	9	-0.15647	0.27343	0.71642
GO_bp:go_placenta_blood_vessel_development	30	-0.094	0.16417	0.71653
Curated_gene_sets:mootha_glycolysis	21	-0.09816	0.17144	0.71654
Curated_gene_sets:biocarta_sppa_pathway	16	-0.12566	0.21941	0.71658
GO_bp:go_positive_regulation_of_intracellular_lipid_transport	4	-0.27914	0.48721	0.71665
Curated_gene_sets:biocarta_lis1_pathway	19	-0.12001	0.20938	0.71672
Curated_gene_sets:tesar_jak_targets_mouse_es_d3_up	7	-0.22445	0.39158	0.71674
GO_mf:go_sulfur_compound_binding	239	-0.03486	0.060714	0.71705
Curated_gene_sets:gilmore_core_nfkb_pathway	13	-0.13424	0.23382	0.71706
GO_bp:go_calcium_ion_transmembrane_import_into_cytosol	136	-0.04268	0.074338	0.71706
GO_bp:go_lateral_sprouting_from_an_epithelium	13	-0.1642	0.28587	0.71715
Curated_gene_sets:browne_hcmv_infection_10hr_up	95	-0.05098	0.088667	0.71735
GO_mf:go_single_stranded_dna_endodeoxyribonuclease_activity	10	-0.15042	0.26159	0.71735
Curated_gene_sets:meissner_npc_icp_with_h3k4me3	19	-0.09865	0.17155	0.71737
GO_bp:go_response_to_leucine	14	-0.12845	0.22331	0.71742
Curated_gene_sets:jazag_tgfb1_signaling_dn	34	-0.08208	0.14262	0.71754
Curated_gene_sets:reactome_piwi_interacting_rna_pirna_biogenesis	29	-0.08648	0.15015	0.71767
GO_bp:go_somatic_recombination_of_immunoglobulin_gene_segments	50	-0.07103	0.1233	0.7177
GO_mf:go_calcium_sodium_antiporter_activity	5	-0.24235	0.4207	0.71771
GO_bp:go_regulation_of_cardiac_muscle_cell_membrane_repolarization	25	-0.10405	0.18057	0.71777
Curated_gene_sets:nikolsky_breast_cancer_12q13_q21_amplicon	45	-0.11399	0.19778	0.71781
GO_bp:go_rrna_metabolic_process	201	-0.03329	0.057714	0.71798
GO_mf:go_dynein_light_chain_binding	25	-0.10179	0.17643	0.718
GO_bp:go_natural_killer_cell_mediated_immunity	65	-0.06562	0.11373	0.71802
GO_bp:go_regulation_of_sodium_dependent_phosphate_transport	5	-0.24147	0.41838	0.71808
GO_bp:go_regulation_of_microvillus_assembly	6	-0.24177	0.41859	0.71822
Curated_gene_sets:reactome_telomere_c_strand_lagging_strand_synthesis	24	-0.09733	0.16834	0.71842
GO_mf:go_transmembrane_receptor_protein_serine_threonine_kinase_activity	16	-0.1256	0.21702	0.71862
GO_mf:go_olfactory_receptor_activity	353	-0.03823	0.066009	0.71873
GO_cc:go_pwp2p_containing_subcomplex_of_90s_preribosome	7	-0.16077	0.27753	0.71879
GO_bp:go_neural_crest_cell_migration_involved_in_autonomic_nervous_system_development	6	-0.22321	0.38532	0.7188
Curated_gene_sets:wierenga_stat5a_targets_dn	186	-0.03913	0.067533	0.71885
GO_bp:go_mesonephric_tubule_morphogenesis	67	-0.06758	0.11654	0.719
GO_mf:go_arginine_binding	7	-0.19651	0.33879	0.71905
Curated_gene_sets:reactome_chylomicron_remodeling	10	-0.1992	0.34327	0.71914
Curated_gene_sets:mcbryan_pubertal_breast_4_5wk_dn	189	-0.03754	0.064641	0.71928
Curated_gene_sets:fardin_hypoxia_11	31	-0.08562	0.1474	0.71932
GO_bp:go_glycerolipid_catabolic_process	61	-0.06873	0.11817	0.71959
Curated_gene_sets:kreppel_cd99_targets_dn	7	-0.19598	0.3369	0.71961
Curated_gene_sets:gross_hif1a_targets_dn	26	-0.09989	0.1717	0.71964
GO_bp:go_negative_regulation_of_gastric_acid_secretion	5	-0.24199	0.41547	0.71987
GO_mf:go_apolipoprotein_receptor_binding	6	-0.20496	0.35175	0.71994
Curated_gene_sets:kegg_mtor_signaling_pathway	53	-0.07077	0.12142	0.72
Curated_gene_sets:maloney_response_to_17aag_dn	77	-0.05464	0.093726	0.72003
GO_bp:go_positive_regulation_of_t_helper_cell_differentiation	21	-0.11103	0.19045	0.72005
Curated_gene_sets:zhang_response_to_cantharidin_dn	66	-0.05555	0.095268	0.72008
GO_bp:go_recognition_of_apoptotic_cell	7	-0.21613	0.37036	0.72024
GO_bp:go_regulation_of_nuclear_cell_cycle_dna_replication	16	-0.13375	0.22908	0.72034
GO_bp:go_endodermal_cell_fate_commitment	15	-0.13732	0.23505	0.72046
GO_cc:go_centriolar_satellite	29	-0.10196	0.17445	0.72053
GO_bp:go_protein_k29_linked_deubiquitination	5	-0.24961	0.42708	0.72054
GO_mf:go_vasopressin_receptor_activity	7	-0.19597	0.33497	0.72074
GO_bp:go_phosphatidylcholine_biosynthetic_process	38	-0.08413	0.14377	0.72076
GO_bp:go_clathrin_coat_assembly	19	-0.11235	0.19202	0.72076
GO_bp:go_circadian_sleep_wake_cycle_non_rem_sleep	9	-0.18774	0.32061	0.72091
Curated_gene_sets:wong_endometrial_cancer_late	8	-0.19422	0.3315	0.72101
Curated_gene_sets:zheng_bound_by_foxp3	479	-0.02513	0.042869	0.72113
GO_bp:go_spermatid_differentiation	144	-0.04052	0.069002	0.72147
Curated_gene_sets:reactome_nrage_signals_death_through_jnk	59	-0.07392	0.12588	0.72148
Curated_gene_sets:terao_aox4_targets_skin_up	28	-0.09152	0.15583	0.7215
GO_cc:go_mhc_class_i_peptide_loading_complex	6	-0.16111	0.2742	0.72158
GO_mf:go_phospholipase_d_activity	6	-0.20041	0.34106	0.7216
GO_bp:go_dna_strand_elongation_involved_in_dna_replication	14	-0.14258	0.24262	0.72162
Curated_gene_sets:kim_glis2_targets_dn	6	-0.19262	0.32768	0.72167
GO_mf:go_racemase_and_epimerase_activity	18	-0.11891	0.20227	0.72169
Curated_gene_sets:kang_cisplatin_resistance_up	21	-0.10666	0.18134	0.7218
Curated_gene_sets:tonks_targets_of_runx1_runx1t1_fusion_monocyte_dn	56	-0.07373	0.12533	0.72182
Curated_gene_sets:croonquist_il6_deprivation_dn	96	-0.04979	0.084591	0.72191
GO_bp:go_regulation_of_vitamin_metabolic_process	13	-0.1381	0.23464	0.72193
GO_bp:go_pre_mirna_processing	15	-0.13859	0.23546	0.72193
Curated_gene_sets:reactome_gpvi_mediated_activation_cascade	36	-0.09079	0.15399	0.72226
GO_mf:go_calcium_dependent_protein_kinase_activity	10	-0.11817	0.2004	0.72228
Curated_gene_sets:hoelzel_nf1_targets_up	135	-0.04808	0.081517	0.72235
GO_bp:go_positive_regulation_of_jun_kinase_activity	73	-0.06088	0.1032	0.72238
Curated_gene_sets:vandesluis_commd1_targets_group_4_dn	16	-0.13785	0.23361	0.72243
GO_bp:go_carbohydrate_mediated_signaling	8	-0.16492	0.27943	0.72247
Curated_gene_sets:leonard_hypoxia	43	-0.07914	0.13405	0.72254
Curated_gene_sets:reactome_transcriptional_regulation_by_tp53	357	-0.02632	0.044566	0.72261
Curated_gene_sets:nouzova_methylated_in_apl	62	-0.06976	0.11809	0.72262
GO_bp:go_secondary_heart_field_specification	9	-0.18815	0.31835	0.72274
Curated_gene_sets:kegg_glyoxylate_and_dicarboxylate_metabolism	16	-0.13314	0.2252	0.72281
GO_bp:go_bleb_assembly	11	-0.18709	0.31629	0.72291
GO_bp:go_glycerophospholipid_metabolic_process	170	-0.03892	0.065794	0.72292
Curated_gene_sets:cheok_response_to_mercaptopurine_dn	20	-0.11587	0.1958	0.72299
GO_bp:go_negative_regulation_of_tyrosine_phosphorylation_of_stat_protein	11	-0.17261	0.29158	0.72306
GO_bp:go_reflex	19	-0.13818	0.2333	0.72316
Curated_gene_sets:chen_lvad_support_of_failing_heart_up	102	-0.05238	0.08843	0.72319
GO_bp:go_regulation_of_bile_acid_biosynthetic_process	10	-0.17896	0.30209	0.72321
GO_cc:go_specific_granule	159	-0.04122	0.069577	0.72321
GO_bp:go_regulation_of_mucus_secretion	9	-0.19256	0.32502	0.72322
Curated_gene_sets:nakamura_lung_cancer_differentiation_markers	14	-0.13079	0.22073	0.72326
Curated_gene_sets:acevedo_normal_tissue_adjacent_to_liver_tumor_dn	354	-0.02601	0.043848	0.72344
GO_bp:go_smooth_muscle_cell_migration	68	-0.06674	0.11252	0.72345
Curated_gene_sets:kannan_tp53_targets_up	57	-0.06717	0.11319	0.72356
GO_mf:go_g_protein_coupled_chemoattractant_receptor_activity	26	-0.1056	0.1778	0.72372
GO_mf:go_snap_receptor_activity	30	-0.08325	0.14015	0.72375
Curated_gene_sets:ginestier_breast_cancer_znf217_amplified_up	67	-0.06286	0.10579	0.72379
GO_mf:go_beta_catenin_binding	82	-0.05875	0.098875	0.72381
GO_mf:go_tat_protein_binding	10	-0.18099	0.30456	0.72383
GO_bp:go_histone_h3_acetylation	58	-0.06618	0.11133	0.72388
GO_cc:go_rna_polymerase_iii_transcription_factor_complex	12	-0.13225	0.22246	0.7239
GO_bp:go_response_to_fibroblast_growth_factor	142	-0.04377	0.073591	0.72399
GO_cc:go_ciliary_base	34	-0.08717	0.14654	0.72403
Curated_gene_sets:reactome_regulation_of_tp53_activity_through_phosphorylation	91	-0.04806	0.080781	0.72405
Curated_gene_sets:han_jnk_singaling_up	34	-0.09485	0.1594	0.72408
GO_bp:go_tricuspid_valve_development	6	-0.24049	0.40408	0.72412
GO_bp:go_regulation_of_sodium_ion_transmembrane_transporter_activity	51	-0.07897	0.13268	0.72414
GO_bp:go_negative_regulation_of_protein_catabolic_process	122	-0.04534	0.076133	0.72424
GO_bp:go_positive_regulation_of_gastrulation	7	-0.20621	0.34627	0.72425
GO_cc:go_myofilament	31	-0.08947	0.15019	0.7243
Curated_gene_sets:reactome_metabolism_of_water_soluble_vitamins_and_cofactors	123	-0.04621	0.077578	0.72431
GO_mf:go_rna_polymerase_binding	59	-0.06171	0.10357	0.72433
GO_mf:go_fatty_acid_ligase_activity	21	-0.1105	0.18532	0.7245
GO_bp:go_regulation_of_cellular_response_to_insulin_stimulus	67	-0.06404	0.10736	0.72457
GO_bp:go_synaptonemal_complex_organization	23	-0.09545	0.15999	0.72459
Curated_gene_sets:guillaumond_klf10_targets_dn	28	-0.10304	0.17266	0.72468
GO_mf:go_very_long_chain_fatty_acid_coa_ligase_activity	9	-0.16375	0.27429	0.72474
GO_bp:go_negative_regulation_of_lipid_metabolic_process	67	-0.05927	0.09928	0.72475
GO_bp:go_amino_acid_activation	49	-0.06881	0.1152	0.72484
Curated_gene_sets:reactome_plasma_lipoprotein_clearance	33	-0.0895	0.14973	0.725
GO_bp:go_positive_regulation_of_blood_pressure_by_epinephrine_norepinephrine	6	-0.24961	0.4175	0.72503
Curated_gene_sets:reactome_displacement_of_dna_glycosylase_by_apex1	9	-0.17251	0.28851	0.72506
GO_cc:go_checkpoint_clamp_complex	5	-0.17662	0.29525	0.72515
GO_bp:go_regulation_of_transporter_activity	259	-0.03365	0.056211	0.72527
Curated_gene_sets:reactome_atf4_activates_genes_in_response_to_endoplasmic_reticulum_stress	26	-0.10106	0.16876	0.72536
GO_cc:go_cardiac_myofibril	7	-0.179	0.29881	0.72542
GO_bp:go_endothelial_cell_migration	195	-0.03863	0.064475	0.72544
GO_bp:go_negative_regulation_of_histone_h3_k9_methylation	12	-0.12865	0.2147	0.72548
Curated_gene_sets:reactome_respiratory_electron_transport_atp_synthesis_by_chemiosmotic_coupling_and_heat_production_by_uncoupling_proteins	114	-0.04587	0.07654	0.72552
Curated_gene_sets:pujana_brca1_pcc_network	1589	-0.01292	0.02155	0.72558
GO_bp:go_positive_regulation_of_translational_initiation	26	-0.0999	0.16656	0.72568
GO_bp:go_axonemal_dynein_complex_assembly	31	-0.08616	0.14358	0.72577
Curated_gene_sets:tien_intestine_probiotics_2hr_up	29	-0.09489	0.1581	0.7258
Curated_gene_sets:kim_wt1_targets_dn	461	-0.02395	0.039891	0.72589
GO_bp:go_histone_exchange	55	-0.06417	0.10684	0.72596
GO_bp:go_protein_demannosylation	20	-0.11057	0.18405	0.72601
Curated_gene_sets:reactome_signal_transduction_by_l1	22	-0.11637	0.19351	0.72619
GO_bp:go_telencephalon_regionalization	13	-0.17393	0.28923	0.72619
Curated_gene_sets:reactome_insertion_of_tail_anchored_proteins_into_the_endoplasmic_reticulum_membrane	22	-0.09726	0.16163	0.72633
Curated_gene_sets:reactome_integration_of_provirus	9	-0.18013	0.29928	0.72637
GO_bp:go_negative_regulation_of_dephosphorylation	105	-0.04941	0.082088	0.7264
GO_mf:go_phosphatidylinositol_phosphate_5_phosphatase_activity	11	-0.11957	0.19845	0.72658
GO_bp:go_cytolysis_in_other_organism	8	-0.17155	0.28471	0.72659
GO_cc:go_swi_snf_complex	19	-0.11188	0.18561	0.72666
GO_cc:go_er_ubiquitin_ligase_complex	5	-0.20488	0.33985	0.72669
Curated_gene_sets:reactome_leading_strand_synthesis	14	-0.12594	0.20873	0.72686
Curated_gene_sets:hernandez_aberrant_mitosis_by_docetacel_4nm_up	21	-0.12708	0.21055	0.72693
Curated_gene_sets:reactome_transport_of_bile_salts_and_organic_acids_metal_ions_and_amine_compounds	87	-0.05788	0.095825	0.72707
GO_bp:go_dna_strand_elongation	21	-0.12066	0.19969	0.72716
Curated_gene_sets:nikolsky_breast_cancer_16q24_amplicon	53	-0.1276	0.21111	0.72721
GO_bp:go_negative_regulation_of_b_cell_mediated_immunity	11	-0.1591	0.26318	0.72725
GO_bp:go_regulation_of_skeletal_muscle_tissue_regeneration	7	-0.18575	0.30717	0.72731
GO_bp:go_regulation_of_anion_channel_activity	9	-0.17841	0.29501	0.72732
GO_mf:go_phospholipid_transporter_activity	64	-0.07043	0.11645	0.72735
GO_cc:go_organellar_small_ribosomal_subunit	29	-0.08993	0.14867	0.72738
GO_bp:go_negative_regulation_of_vascular_endothelial_growth_factor_receptor_signaling_pathway	13	-0.1281	0.21176	0.72739
GO_cc:go_plasma_membrane_region	1186	-0.01632	0.026971	0.72739
GO_bp:go_commitment_of_neuronal_cell_to_specific_neuron_type_in_forebrain	7	-0.23399	0.38677	0.7274
Curated_gene_sets:abe_vegfa_targets_2hr	34	-0.09714	0.16056	0.72741
GO_cc:go_late_endosome_membrane	123	-0.04465	0.073709	0.72765
Curated_gene_sets:hasina_nol7_targets_up	13	-0.15663	0.25856	0.72767
Curated_gene_sets:ropero_hdac2_targets	103	-0.05095	0.08405	0.72779
GO_mf:go_thiamine_pyrophosphate_binding	5	-0.23615	0.38958	0.72779
GO_bp:go_epithelial_cilium_movement	23	-0.10284	0.16962	0.72784
GO_mf:go_ligase_activity_forming_carbon_carbon_bonds	7	-0.18442	0.30416	0.72784
GO_cc:go_cul3_ring_ubiquitin_ligase_complex	37	-0.08208	0.13536	0.72787
GO_bp:go_detection_of_abiotic_stimulus	131	-0.04871	0.080297	0.72794
Curated_gene_sets:wamunyokoli_ovarian_cancer_grades_1_2_up	139	-0.04523	0.074544	0.72798
GO_mf:go_basal_transcription_machinery_binding	56	-0.06795	0.11199	0.728
GO_bp:go_medium_chain_fatty_acid_biosynthetic_process	6	-0.22966	0.37843	0.72803
Curated_gene_sets:kegg_snare_interactions_in_vesicular_transport	37	-0.07952	0.131	0.72809
Curated_gene_sets:kegg_acute_myeloid_leukemia	58	-0.06962	0.11468	0.72809
Curated_gene_sets:biocarta_d4gdi_pathway	12	-0.17415	0.28683	0.72812
Curated_gene_sets:jiang_tip30_targets_dn	23	-0.11742	0.1934	0.72812
Curated_gene_sets:ono_aml1_targets_up	25	-0.11175	0.18401	0.72818
GO_bp:go_histone_h3_k14_acetylation	8	-0.16232	0.26722	0.72822
Curated_gene_sets:rodrigues_ntn1_targets_dn	157	-0.0449	0.073892	0.72828
Curated_gene_sets:kegg_bladder_cancer	42	-0.07839	0.129	0.72829
Curated_gene_sets:tomida_metastasis_up	26	-0.10669	0.17556	0.72831
GO_cc:go_histone_deacetylase_complex	68	-0.06343	0.10438	0.72831
GO_bp:go_response_to_water_deprivation	9	-0.19774	0.32522	0.7284
GO_bp:go_interleukin_4_mediated_signaling_pathway	7	-0.22691	0.37292	0.72856
GO_mf:go_signaling_adaptor_activity	79	-0.06136	0.1008	0.72865
GO_bp:go_regulation_of_cell_migration_involved_in_sprouting_angiogenesis	38	-0.08913	0.14622	0.72893
GO_cc:go_mediator_complex	36	-0.08352	0.13699	0.72897
GO_cc:go_dna_helicase_complex	15	-0.11772	0.19269	0.72937
Curated_gene_sets:sansom_wnt_pathway_require_myc	62	-0.07328	0.11989	0.72948
Curated_gene_sets:biocarta_rnapol3_pathway	7	-0.15903	0.26015	0.72949
GO_mf:go_troponin_i_binding	5	-0.25895	0.42349	0.72955
Curated_gene_sets:jaatinen_hematopoietic_stem_cell_up	308	-0.03109	0.050824	0.72961
GO_bp:go_establishment_of_sister_chromatid_cohesion	8	-0.17129	0.28002	0.72963
GO_mf:go_serotonin_gated_cation_selective_channel_activity	5	-0.30199	0.49334	0.72978
GO_bp:go_thyroid_hormone_mediated_signaling_pathway	5	-0.236	0.38545	0.72982
GO_bp:go_atrial_septum_primum_morphogenesis	5	-0.235	0.3835	0.72999
Curated_gene_sets:reactome_muscarinic_acetylcholine_receptors	5	-0.2783	0.45407	0.73002
GO_bp:go_regulation_of_intracellular_lipid_transport	8	-0.20498	0.33444	0.73003
GO_mf:go_gtpase_activating_protein_binding	14	-0.13007	0.21217	0.73008
GO_bp:go_peptidyl_methionine_modification	14	-0.1404	0.22894	0.73015
Curated_gene_sets:kegg_renal_cell_carcinoma	71	-0.0626	0.10205	0.73018
GO_bp:go_embryonic_process_involved_in_female_pregnancy	6	-0.18784	0.30624	0.73018
Curated_gene_sets:reactome_conversion_from_apc_c:cdc20_to_apc_c:cdh1_in_late_anaphase	19	-0.1023	0.16668	0.73031
GO_bp:go_multicellular_organismal_iron_ion_homeostasis	9	-0.15952	0.25977	0.73042
GO_bp:go_negative_regulation_of_protein_exit_from_endoplasmic_reticulum	10	-0.15025	0.24462	0.73046
GO_bp:go_phospholipid_dephosphorylation	37	-0.08102	0.1319	0.73047
Curated_gene_sets:kegg_long_term_depression	70	-0.06531	0.10615	0.73081
GO_mf:go_dopamine_receptor_binding	16	-0.14452	0.23487	0.73083
GO_bp:go_positive_regulation_of_cell_migration_involved_in_sprouting_angiogenesis	21	-0.11836	0.19221	0.73098
Curated_gene_sets:pid_ifng_pathway	40	-0.08614	0.13985	0.73103
Curated_gene_sets:figueroa_aml_methylation_cluster_4_up	109	-0.05464	0.088685	0.73109
GO_bp:go_positive_regulation_of_cell_cycle_phase_transition	93	-0.05351	0.086715	0.73139
Curated_gene_sets:douglas_bmi1_targets_up	557	-0.02353	0.038123	0.73146
GO_bp:go_cell_junction_organization	285	-0.03385	0.05482	0.73152
GO_bp:go_negative_regulation_of_cardiac_muscle_cell_differentiation	16	-0.13536	0.21922	0.73153
Curated_gene_sets:takeda_targets_of_nup98_hoxa9_fusion_3d_dn	30	-0.10376	0.16792	0.73168
Curated_gene_sets:ouellet_ovarian_cancer_invasive_vs_lmp_up	118	-0.04757	0.076938	0.73181
GO_bp:go_synaptic_vesicle_cycle	189	-0.03938	0.063675	0.73184
Curated_gene_sets:reactome_activation_of_bh3_only_proteins	30	-0.1086	0.1756	0.73186
Curated_gene_sets:iizuka_liver_cancer_progression_l1_g1_up	20	-0.12735	0.20586	0.73191
Curated_gene_sets:reactome_collagen_biosynthesis_and_modifying_enzymes	65	-0.07247	0.11709	0.73203
GO_mf:go_amp_binding	13	-0.16711	0.26973	0.73221
Curated_gene_sets:gal_leukemic_stem_cell_up	125	-0.04885	0.078809	0.73231
Curated_gene_sets:gavin_foxp3_targets_cluster_p3	157	-0.04463	0.071952	0.73247
GO_bp:go_positive_regulation_of_deoxyribonuclease_activity	5	-0.25815	0.4161	0.7325
Curated_gene_sets:benporath_nanog_targets	982	-0.01776	0.028623	0.73251
Curated_gene_sets:reactome_biosynthesis_of_the_n_glycan_precursor_dolichol_lipid_linked_oligosaccharide_llo_and_transfer_to_a_nascent_protein	79	-0.05951	0.095886	0.73256
Curated_gene_sets:myllykangas_amplification_hot_spot_22	11	-0.17223	0.27749	0.73259
Curated_gene_sets:yamashita_silenced_by_methylation	8	-0.17831	0.28724	0.73262
Curated_gene_sets:oswald_hematopoietic_stem_cell_in_collagen_gel_up	218	-0.03747	0.060344	0.73266
GO_bp:go_trna_catabolic_process	7	-0.20834	0.33519	0.73288
GO_mf:go_calcium_cation_antiporter_activity	11	-0.16471	0.26487	0.73297
Curated_gene_sets:bacolod_resistance_to_alkylating_agents_dn	52	-0.06928	0.11131	0.73314
GO_bp:go_common_partner_smad_protein_phosphorylation	6	-0.21292	0.34205	0.73318
GO_mf:go_phosphodiesterase_i_activity	6	-0.23422	0.37621	0.73321
Curated_gene_sets:wallace_prostate_cancer_up	20	-0.12572	0.20176	0.73339
GO_bp:go_apoptotic_cell_clearance	45	-0.08525	0.1368	0.7334
GO_mf:go_endoribonuclease_activity_producing_5_phosphomonoesters	29	-0.10933	0.17535	0.73352
GO_cc:go_rough_endoplasmic_reticulum	85	-0.05957	0.095542	0.73353
GO_bp:go_regulation_of_phosphatidylcholine_biosynthetic_process	5	-0.25476	0.40838	0.73362
GO_bp:go_axo_dendritic_protein_transport	13	-0.13443	0.21535	0.73377
Curated_gene_sets:theilgaard_neutrophil_at_skin_wound_dn	229	-0.03511	0.056229	0.7338
Curated_gene_sets:firestein_ctnnb1_pathway_and_proliferation	8	-0.18051	0.28908	0.73382
Curated_gene_sets:reactome_g_protein_mediated_events	53	-0.07664	0.12266	0.73394
GO_mf:go_nad_dependent_protein_deacetylase_activity	16	-0.14329	0.22932	0.73396
Curated_gene_sets:reactome_centrosome_maturation	81	-0.05626	0.090025	0.73399
GO_bp:go_negative_regulation_of_calcium_ion_transport_into_cytosol	17	-0.12195	0.19497	0.73418
GO_mf:go_naadp_sensitive_calcium_release_channel_activity	5	-0.25519	0.40794	0.73419
Curated_gene_sets:meissner_npc_hcp_with_h3_unmethylated	521	-0.02446	0.039096	0.73425
Curated_gene_sets:reactome_vitamin_b1_thiamin_metabolism	5	-0.24025	0.38385	0.73431
GO_mf:go_inorganic_anion_exchanger_activity	13	-0.15465	0.24706	0.73432
GO_bp:go_regulation_of_sterol_transport	45	-0.08756	0.13953	0.73485
Curated_gene_sets:mody_hippocampus_neonatal	33	-0.09659	0.15388	0.7349
Curated_gene_sets:mcgowan_rsp6_targets_up	19	-0.1177	0.18744	0.73497
Curated_gene_sets:gargalovic_response_to_oxidized_phospholipids_magenta_dn	12	-0.16317	0.2598	0.73501
GO_cc:go_female_germ_cell_nucleus	5	-0.27801	0.44256	0.73506
Curated_gene_sets:pid_mtor_4pathway	68	-0.06543	0.10413	0.73511
GO_bp:go_regulation_of_binding_of_sperm_to_zona_pellucida	5	-0.2442	0.38863	0.73511
GO_bp:go_transcription_initiation_from_rna_polymerase_ii_promoter	183	-0.03912	0.062249	0.73513
GO_mf:go_alcohol_dehydrogenase_nad_activity	8	-0.27969	0.44506	0.73513
GO_mf:go_opioid_receptor_binding	9	-0.21732	0.34583	0.73513
GO_bp:go_ketone_catabolic_process	9	-0.23181	0.36885	0.73514
Curated_gene_sets:reactome_ire1alpha_activates_chaperones	49	-0.06948	0.11053	0.73521
Curated_gene_sets:reactome_runx2_regulates_chondrocyte_maturation	5	-0.20648	0.32843	0.73522
GO_mf:go_cell_cell_adhesion_mediator_activity	50	-0.08408	0.13367	0.73532
GO_bp:go_negative_regulation_of_metalloendopeptidase_activity	4	-0.3187	0.50629	0.73548
GO_mf:go_protein_disulfide_isomerase_activity	17	-0.12379	0.19639	0.73575
Curated_gene_sets:pilon_klf1_targets_dn	1982	-0.01286	0.020391	0.73585
Curated_gene_sets:wang_hcp_prostate_cancer	104	-0.0535	0.08483	0.73586
Curated_gene_sets:bhat_esr1_targets_not_via_akt1_up	209	-0.03923	0.062198	0.73586
GO_bp:go_protein_targeting_to_vacuole	34	-0.08684	0.13755	0.73608
GO_mf:go_toxin_transmembrane_transporter_activity	5	-0.26668	0.42225	0.73616
Curated_gene_sets:mccabe_hoxc6_targets_cancer_up	29	-0.10166	0.1608	0.73637
Curated_gene_sets:goldrath_immune_memory	64	-0.07846	0.12408	0.7364
Curated_gene_sets:biocarta_npp1_pathway	10	-0.20707	0.32749	0.7364
GO_bp:go_positive_regulation_of_extracellular_matrix_organization	21	-0.11579	0.18308	0.73645
GO_mf:go_growth_factor_binding	138	-0.04877	0.077092	0.73652
Curated_gene_sets:reactome_cholesterol_biosynthesis	25	-0.11183	0.17667	0.73661
GO_bp:go_neuroendocrine_cell_differentiation	8	-0.20625	0.32577	0.73666
GO_mf:go_u1_snrna_binding	6	-0.18562	0.29317	0.73668
GO_cc:go_ribonucleoprotein_granule	215	-0.03627	0.057282	0.73671
GO_bp:go_regulation_of_intracellular_protein_transport	236	-0.03446	0.054407	0.73677
Curated_gene_sets:meissner_brain_hcp_with_h3k4me2_and_h3k27me3	56	-0.07875	0.12426	0.73688
GO_bp:go_t_cell_extravasation	8	-0.18975	0.29935	0.73691
Curated_gene_sets:markey_rb1_chronic_lof_dn	115	-0.05157	0.081319	0.737
GO_bp:go_negative_regulation_of_hormone_metabolic_process	10	-0.14643	0.23085	0.73706
GO_bp:go_u4_snrna_3_end_processing	8	-0.19559	0.30827	0.73711
GO_bp:go_drug_transmembrane_transport	82	-0.06246	0.098436	0.73712
GO_bp:go_positive_regulation_of_chromosome_organization	169	-0.03983	0.06277	0.73712
GO_mf:go_myosin_v_binding	17	-0.12675	0.1995	0.7374
Curated_gene_sets:tang_senescence_tp53_targets_up	33	-0.09599	0.15106	0.73744
Curated_gene_sets:senese_hdac3_targets_dn	529	-0.02492	0.039209	0.7375
GO_mf:go_phosphatidylinositol_3_kinase_activity	11	-0.16398	0.25782	0.73762
Curated_gene_sets:tsuda_alveolar_soft_part_sarcoma	10	-0.16545	0.26012	0.73764
GO_bp:go_epithelial_mesenchymal_cell_signaling	6	-0.26533	0.417	0.73769
GO_mf:go_vascular_endothelial_growth_factor_receptor_2_binding	9	-0.19253	0.3026	0.73769
Curated_gene_sets:reactome_hdl_assembly	8	-0.1874	0.29452	0.7377
Curated_gene_sets:rutella_response_to_hgf_vs_csf2rb_and_il4_dn	245	-0.03651	0.057373	0.73773
GO_bp:go_positive_regulation_of_odontogenesis_of_dentin_containing_tooth	5	-0.30304	0.47618	0.73774
GO_cc:go_basement_membrane_collagen_trimer	8	-0.23697	0.3721	0.73788
GO_mf:go_azole_transmembrane_transporter_activity	7	-0.21213	0.33275	0.7381
Curated_gene_sets:johnstone_parvb_targets_1_dn	62	-0.07547	0.11833	0.73819
Curated_gene_sets:kegg_pentose_phosphate_pathway	27	-0.10619	0.16646	0.73823
GO_bp:go_creatine_metabolic_process	8	-0.1666	0.2609	0.73845
GO_bp:go_platelet_dense_granule_organization	8	-0.21821	0.34144	0.73861
GO_bp:go_negative_regulation_of_epithelial_to_mesenchymal_transition	27	-0.11392	0.17818	0.7387
Curated_gene_sets:seitz_neoplastic_transformation_by_8p_deletion_dn	31	-0.09911	0.15496	0.73876
Curated_gene_sets:rodwell_aging_kidney_no_blood_dn	143	-0.04886	0.076402	0.73876
GO_mf:go_acrosin_binding	5	-0.26601	0.41565	0.73891
Curated_gene_sets:staege_ewing_family_tumor	30	-0.11423	0.17848	0.73892
Curated_gene_sets:ongusaha_brca1_targets_up	11	-0.16663	0.26029	0.73896
Curated_gene_sets:delacroix_rar_targets_dn	27	-0.11741	0.18341	0.73896
GO_bp:go_establishment_of_mitochondrion_localization	22	-0.11199	0.17475	0.73919
GO_bp:go_transposition_rna_mediated	5	-0.25993	0.4052	0.73939
Curated_gene_sets:zhu_cmv_all_up	108	-0.05312	0.082777	0.73948
Curated_gene_sets:gryder_pax3foxo1_enhancers_in_tads	1010	-0.0189	0.029441	0.73959
GO_bp:go_regulation_of_calcium_ion_dependent_exocytosis	112	-0.05249	0.081735	0.73964
Curated_gene_sets:horiuchi_wtap_targets_dn	310	-0.03051	0.0474	0.74008
Curated_gene_sets:croonquist_il6_deprivation_up	17	-0.15039	0.23365	0.74009
Curated_gene_sets:reactome_grb2_events_in_erbb2_signaling	16	-0.13121	0.20381	0.74014
Curated_gene_sets:zhou_cell_cycle_genes_in_ir_response_6hr	81	-0.05652	0.087744	0.74026
GO_bp:go_regulation_of_cellular_protein_localization	515	-0.02411	0.037411	0.74036
GO_bp:go_phosphorylated_carbohydrate_dephosphorylation	15	-0.13907	0.21572	0.74043
Curated_gene_sets:reactome_tristetraprolin_ttp_zfp36_binds_and_destabilizes_mrna	17	-0.12636	0.19599	0.74044
Curated_gene_sets:biocarta_cb1r_pathway	7	-0.21398	0.3318	0.7405
Curated_gene_sets:stearman_lung_cancer_early_vs_late_dn	59	-0.07497	0.11619	0.7406
GO_mf:go_notch_binding	21	-0.13588	0.21056	0.74064
GO_mf:go_carbonate_dehydratase_activity	14	-0.17118	0.26525	0.74065
Curated_gene_sets:smirnov_response_to_ir_6hr_dn	114	-0.05197	0.080486	0.74076
GO_mf:go_ap_2_adaptor_complex_binding	7	-0.20286	0.31404	0.74084
Curated_gene_sets:myllykangas_amplification_hot_spot_23	20	-0.12329	0.19065	0.74108
Curated_gene_sets:heller_hdac_targets_silenced_by_methylation_dn	276	-0.03442	0.053168	0.74129
GO_bp:go_protein_dna_complex_subunit_organization	253	-0.0338	0.052182	0.7414
GO_bp:go_alpha_amino_acid_biosynthetic_process	61	-0.07051	0.10885	0.74144
GO_bp:go_sensory_perception_of_mechanical_stimulus	161	-0.04753	0.073353	0.74149
GO_bp:go_regulation_of_metal_ion_transport	366	-0.03004	0.046368	0.74149
GO_bp:go_maintenance_of_location	321	-0.03117	0.048091	0.74152
GO_mf:go_copper_chaperone_activity	5	-0.17492	0.26972	0.74168
GO_bp:go_glycerolipid_metabolic_process	225	-0.03721	0.057367	0.74171
GO_bp:go_uronic_acid_metabolic_process	20	-0.20659	0.31849	0.74172
Curated_gene_sets:reactome_mrna_splicing_minor_pathway	52	-0.07043	0.10853	0.74181
GO_cc:go_mll3_4_complex	11	-0.14441	0.2225	0.74184
GO_bp:go_regulation_of_histone_h3_k14_acetylation	6	-0.22744	0.3503	0.74191
GO_mf:go_proton_channel_activity	7	-0.23526	0.36235	0.74192
GO_bp:go_establishment_of_mitotic_spindle_localization	27	-0.10432	0.16055	0.74207
GO_bp:go_response_to_leptin	21	-0.13006	0.20017	0.74208
GO_bp:go_negative_regulation_of_neurotransmitter_secretion	12	-0.1573	0.24208	0.74209
GO_mf:go_gamma_tubulin_binding	25	-0.10933	0.1682	0.74216
Curated_gene_sets:reactome_signaling_by_tgf_beta_receptor_complex_in_cancer	8	-0.21569	0.33175	0.74219
GO_bp:go_mhc_protein_complex_assembly	6	-0.22617	0.34775	0.74228
GO_bp:go_pyrimidine_containing_compound_transmembrane_transport	10	-0.1877	0.28856	0.7423
GO_mf:go_amp_activated_protein_kinase_activity	7	-0.19947	0.3065	0.74241
GO_mf:go_nucleosome_binding	76	-0.0581	0.089256	0.74244
GO_mf:go_transferase_activity_transferring_hexosyl_groups	209	-0.04133	0.063491	0.74248
GO_bp:go_dna_methylation	66	-0.07234	0.11108	0.74255
Curated_gene_sets:reactome_synthesis_of_bile_acids_and_bile_salts_via_7alpha_hydroxycholesterol	24	-0.11759	0.1804	0.74274
GO_bp:go_negative_regulation_of_voltage_gated_potassium_channel_activity	11	-0.19155	0.29382	0.74277
Curated_gene_sets:reactome_caspase_activation_via_death_receptors_in_the_presence_of_ligand	16	-0.1392	0.21351	0.74278
GO_bp:go_androgen_metabolic_process	14	-0.16559	0.25354	0.74315
Curated_gene_sets:ma_myeloid_differentiation_up	36	-0.09947	0.15229	0.74317
GO_bp:go_lysosome_localization	66	-0.06644	0.10167	0.74329
GO_bp:go_regulation_of_receptor_signaling_pathway_via_stat	131	-0.05192	0.079375	0.74345
Curated_gene_sets:kegg_riboflavin_metabolism	16	-0.13125	0.20066	0.74346
Curated_gene_sets:lee_liver_cancer_myc_up	53	-0.07925	0.12115	0.74347
Curated_gene_sets:verrecchia_delayed_response_to_tgfb1	38	-0.09375	0.14333	0.74347
GO_cc:go_ficolin_1_rich_granule_membrane	62	-0.0779	0.11909	0.74347
GO_mf:go_monovalent_inorganic_cation_transmembrane_transporter_activity	375	-0.03082	0.047112	0.74353
Curated_gene_sets:reactome_synthesis_of_glycosylphosphatidylinositol_gpi	18	-0.12594	0.19249	0.74354
GO_bp:go_amacrine_cell_differentiation	8	-0.24292	0.37117	0.74359
GO_bp:go_regulation_of_metaphase_plate_congression	7	-0.19197	0.29331	0.7436
GO_bp:go_regulation_of_macroautophagy	167	-0.04315	0.065914	0.74365
GO_mf:go_solute_proton_symporter_activity	24	-0.11679	0.17819	0.7439
GO_bp:go_positive_regulation_of_interleukin_12_biosynthetic_process	5	-0.2601	0.3967	0.74397
GO_bp:go_regulation_of_calcium_ion_transmembrane_transporter_activity	85	-0.06183	0.094283	0.74403
GO_bp:go_regulation_of_thyroid_hormone_generation	5	-0.30344	0.46265	0.74404
GO_cc:go_cell_cell_adherens_junction	110	-0.05833	0.088893	0.74414
GO_bp:go_negative_regulation_of_peptidyl_cysteine_s_nitrosylation	5	-0.28005	0.42663	0.74422
Curated_gene_sets:laiho_colorectal_cancer_serrated_dn	79	-0.05961	0.090799	0.74426
GO_bp:go_chromosome_condensation	42	-0.08077	0.123	0.74429
GO_bp:go_regulation_of_plasma_membrane_organization	12	-0.17638	0.26857	0.74432
GO_bp:go_nuclear_export	195	-0.03649	0.055555	0.74436
GO_cc:go_clathrin_coated_endocytic_vesicle	58	-0.07955	0.12108	0.74441
GO_bp:go_positive_regulation_of_cold_induced_thermogenesis	96	-0.06057	0.092156	0.74447
Curated_gene_sets:benporath_myc_max_targets	770	-0.01962	0.029813	0.74476
GO_bp:go_regulation_of_mrna_export_from_nucleus	5	-0.24112	0.36616	0.74489
GO_mf:go_neurotransmitter_sodium_symporter_activity	26	-0.12245	0.18583	0.74503
GO_bp:go_detection_of_mechanical_stimulus	41	-0.09292	0.141	0.74506
Curated_gene_sets:mariadason_response_to_curcumin_sulindac_7	14	-0.13647	0.20705	0.74508
GO_bp:go_quinone_biosynthetic_process	16	-0.13136	0.19917	0.74522
GO_bp:go_positive_regulation_of_monocyte_differentiation	10	-0.18804	0.28485	0.74542
GO_bp:go_detection_of_mechanical_stimulus_involved_in_sensory_perception_of_sound	12	-0.18323	0.27754	0.74543
GO_bp:go_protein_kinase_b_signaling	243	-0.03735	0.056563	0.74548
Curated_gene_sets:brachat_response_to_camptothecin_dn	40	-0.08951	0.13546	0.74561
GO_bp:go_protein_o_linked_fucosylation	8	-0.19008	0.28756	0.7457
Curated_gene_sets:pid_angiopoietin_receptor_pathway	49	-0.08239	0.12463	0.74572
GO_bp:go_prolactin_secretion	8	-0.23081	0.34905	0.74577
GO_bp:go_peptidyl_proline_modification	46	-0.07412	0.11203	0.74589
Curated_gene_sets:vart_kshv_infection_angiogenic_markers_dn	129	-0.05421	0.081822	0.74617
Curated_gene_sets:phesse_targets_of_apc_and_mbd2_dn	11	-0.17684	0.26686	0.74622
GO_bp:go_mirna_mediated_inhibition_of_translation	14	-0.15086	0.22766	0.74623
GO_bp:go_cell_matrix_adhesion	217	-0.04223	0.063719	0.74626
Curated_gene_sets:yao_temporal_response_to_progesterone_cluster_10	66	-0.06269	0.094567	0.7463
GO_bp:go_negative_regulation_of_apoptotic_process_involved_in_development	5	-0.3095	0.46678	0.74635
Curated_gene_sets:riggi_ewing_sarcoma_progenitor_dn	184	-0.04608	0.069494	0.74638
GO_bp:go_regulation_of_immunoglobulin_production	66	-0.06943	0.10468	0.74641
GO_bp:go_fatty_acid_catabolic_process	103	-0.05419	0.081668	0.7465
GO_mf:go_mhc_class_ii_protein_binding	6	-0.2526	0.38047	0.74662
Curated_gene_sets:heller_silenced_by_methylation_dn	107	-0.05835	0.087878	0.74663
Curated_gene_sets:biocarta_fxr_pathway	7	-0.23142	0.34849	0.74667
GO_bp:go_regulation_of_granulocyte_chemotaxis	42	-0.08706	0.13092	0.74695
GO_bp:go_regulation_of_guanylate_cyclase_activity	12	-0.16181	0.24327	0.74702
Curated_gene_sets:pid_integrin_cs_pathway	27	-0.11739	0.17643	0.74709
GO_mf:go_alpha_1_3_fucosyltransferase_activity	8	-0.22844	0.34321	0.74716
GO_mf:go_rs_domain_binding	6	-0.2177	0.32699	0.74721
GO_bp:go_thyroid_hormone_transport	7	-0.23769	0.35673	0.74739
GO_bp:go_voluntary_skeletal_muscle_contraction	5	-0.24715	0.37091	0.7474
Curated_gene_sets:reactome_mhc_class_ii_antigen_presentation	122	-0.05066	0.076023	0.74742
Curated_gene_sets:plasari_nfic_targets_basal_dn	19	-0.15363	0.23048	0.74747
GO_bp:go_phospholipid_transport	88	-0.06726	0.10091	0.74747
GO_cc:go_juxtaparanode_region_of_axon	10	-0.19385	0.29074	0.74753
GO_bp:go_cellular_monovalent_inorganic_cation_homeostasis	109	-0.05469	0.082016	0.74757
GO_bp:go_negative_regulation_of_stem_cell_proliferation	11	-0.17816	0.2671	0.74761
Curated_gene_sets:ehrlich_icf_syndrom_dn	13	-0.1544	0.23136	0.74773
GO_mf:go_oxidoreductase_activity_acting_on_the_aldehyde_or_oxo_group_of_donors_disulfide_as_acceptor	9	-0.21013	0.31478	0.74779
Curated_gene_sets:reactome_elastic_fibre_formation	46	-0.08771	0.13124	0.74804
GO_bp:go_negative_regulation_of_cellular_amide_metabolic_process	142	-0.04751	0.071086	0.74804
GO_bp:go_negative_regulation_by_host_of_viral_transcription	12	-0.16218	0.24246	0.74821
GO_bp:go_regulation_of_ventricular_cardiac_muscle_cell_membrane_depolarization	6	-0.27123	0.40545	0.74824
Curated_gene_sets:mcbryan_terminal_end_bud_dn	6	-0.26864	0.40114	0.74847
GO_bp:go_cellular_response_to_vitamin	30	-0.10687	0.15931	0.74883
GO_bp:go_positive_regulation_of_protein_export_from_nucleus	21	-0.11361	0.16936	0.74883
GO_bp:go_negative_regulation_of_lipoprotein_particle_clearance	10	-0.18996	0.28317	0.74883
Curated_gene_sets:reactome_diseases_of_immune_system	24	-0.12747	0.18999	0.74885
Curated_gene_sets:petretto_blood_pressure_dn	9	-0.19371	0.28865	0.74891
GO_mf:go_protein_serine_threonine_kinase_activity	432	-0.02785	0.041488	0.749
Curated_gene_sets:wang_adipogenic_genes_repressed_by_sirt1	26	-0.11917	0.17742	0.74909
Curated_gene_sets:reactome_runx1_regulates_transcription_of_genes_involved_in_differentiation_of_keratinocytes	8	-0.19079	0.28401	0.74913
Curated_gene_sets:reactome_muscle_contraction	206	-0.04219	0.062782	0.74919
GO_bp:go_maturation_of_ssu_rrna_from_tricistronic_rrna_transcript_ssu_rrna_5_8s_rrna_lsu_rrna_	34	-0.09539	0.14195	0.7492
GO_bp:go_dna_replication_synthesis_of_rna_primer	5	-0.2333	0.34701	0.74931
GO_bp:go_primary_alcohol_catabolic_process	13	-0.18249	0.27143	0.74932
GO_bp:go_regulation_of_t_cell_apoptotic_process	36	-0.09119	0.1356	0.74936
GO_cc:go_clathrin_sculpted_gamma_aminobutyric_acid_transport_vesicle_membrane	8	-0.22018	0.32732	0.74942
GO_mf:go_transforming_growth_factor_beta_receptor_activity_type_ii	5	-0.21511	0.31978	0.74942
Curated_gene_sets:wang_neoplastic_transformation_by_ccnd1_myc	22	-0.13755	0.20434	0.74957
GO_bp:go_regulation_of_membrane_lipid_distribution	46	-0.09714	0.1443	0.74959
Curated_gene_sets:reactome_creb1_phosphorylation_through_the_activation_of_adenylate_cyclase	12	-0.16615	0.24679	0.7496
Curated_gene_sets:biocarta_hivnef_pathway	55	-0.08044	0.11946	0.74962
GO_bp:go_positive_regulation_of_meiosis_i	5	-0.25377	0.37669	0.74974
Curated_gene_sets:bandres_response_to_carmustin_mgmt_24hr_dn	33	-0.10163	0.15082	0.7498
GO_bp:go_limb_bud_formation	11	-0.18793	0.27882	0.74985
GO_mf:go_potassium_ion_antiporter_activity	16	-0.15141	0.22463	0.74985
GO_mf:go_serine_hydrolase_activity	179	-0.04766	0.070635	0.75006
GO_bp:go_protein_folding_in_endoplasmic_reticulum	16	-0.1313	0.19457	0.7501
Curated_gene_sets:park_apl_pathogenesis_dn	48	-0.09169	0.13586	0.75011
GO_cc:go_rough_endoplasmic_reticulum_membrane	27	-0.10636	0.15759	0.75013
GO_bp:go_hemoglobin_biosynthetic_process	9	-0.17987	0.26648	0.75015
Curated_gene_sets:park_hsc_vs_multipotent_progenitors_up	16	-0.14733	0.21818	0.75024
GO_bp:go_behavioral_response_to_nicotine	7	-0.24259	0.3592	0.75028
GO_bp:go_udp_n_acetylglucosamine_metabolic_process	6	-0.2729	0.40394	0.75035
GO_bp:go_positive_regulation_of_cell_cycle_g1_s_phase_transition	46	-0.08487	0.12551	0.75052
GO_bp:go_interaction_with_host	208	-0.04031	0.059604	0.75055
GO_bp:go_mitophagy	21	-0.13305	0.19675	0.75055
Curated_gene_sets:tonks_targets_of_runx1_runx1t1_fusion_granulocyte_dn	18	-0.12935	0.19115	0.75069
Curated_gene_sets:chang_immortalized_by_hpv31_dn	59	-0.07432	0.10976	0.75082
GO_mf:go_profilin_binding	10	-0.19296	0.28494	0.75086
GO_bp:go_diapedesis	5	-0.26708	0.39429	0.75091
Curated_gene_sets:smid_breast_cancer_relapse_in_liver_dn	11	-0.16609	0.24519	0.75092
Curated_gene_sets:kegg_dilated_cardiomyopathy	91	-0.06344	0.093615	0.75102
Curated_gene_sets:lee_bmp2_targets_dn	875	-0.01948	0.028737	0.75105
GO_bp:go_plasma_membrane_to_endosome_transport	8	-0.22523	0.33228	0.75105
Curated_gene_sets:biocarta_shh_pathway	16	-0.15872	0.23407	0.75113
GO_mf:go_kinase_regulator_activity	205	-0.04048	0.059677	0.75121
Curated_gene_sets:reactome_interleukin_36_pathway	7	-0.33041	0.48693	0.75129
GO_bp:go_response_to_interferon_gamma	189	-0.04478	0.065988	0.7513
GO_bp:go_protein_localization_to_endosome	24	-0.12538	0.18474	0.75132
GO_bp:go_bundle_of_his_cell_to_purkinje_myocyte_communication	14	-0.1842	0.27137	0.75136
GO_bp:go_dendritic_cell_apoptotic_process	10	-0.21673	0.31928	0.75137
GO_mf:go_c3hc4_type_ring_finger_domain_binding	6	-0.21135	0.31134	0.75137
GO_bp:go_neutral_amino_acid_transport	37	-0.09874	0.14544	0.75139
GO_bp:go_positive_regulation_of_centriole_replication	6	-0.22769	0.33534	0.75142
GO_mf:go_deoxyribonuclease_i_activity	5	-0.26572	0.39128	0.75146
GO_bp:go_negative_regulation_of_dendritic_spine_development	11	-0.19509	0.28713	0.75157
GO_bp:go_negative_regulation_of_stem_cell_population_maintenance	7	-0.25594	0.37668	0.75157
Curated_gene_sets:stein_esr1_targets	82	-0.06837	0.10061	0.75161
GO_bp:go_regulation_of_leukocyte_migration	183	-0.04537	0.066755	0.75162
Curated_gene_sets:den_interact_with_lca5	26	-0.12061	0.17727	0.75185
Curated_gene_sets:boylan_multiple_myeloma_d_up	89	-0.06461	0.09495	0.7519
GO_mf:go_3_5_cyclic_gmp_phosphodiesterase_activity	18	-0.13896	0.2042	0.7519
Curated_gene_sets:reactome_signaling_by_met	79	-0.06509	0.095599	0.75201
GO_cc:go_intrinsic_component_of_mitochondrial_inner_membrane	41	-0.08652	0.12704	0.75208
Curated_gene_sets:li_cisplatin_resistance_up	26	-0.13532	0.19862	0.75217
GO_bp:go_branch_elongation_involved_in_ureteric_bud_branching	5	-0.31695	0.46492	0.75229
Curated_gene_sets:chandran_metastasis_up	188	-0.04348	0.063767	0.75232
Curated_gene_sets:yamashita_methylated_in_prostate_cancer	62	-0.07475	0.10961	0.75237
GO_bp:go_visual_behavior	54	-0.07547	0.11066	0.75238
Curated_gene_sets:reactome_acyl_chain_remodelling_of_pc	27	-0.12271	0.17991	0.7524
Curated_gene_sets:reactome_slc_transporter_disorders	100	-0.05924	0.086843	0.75244
Curated_gene_sets:reactome_fcgamma_receptor_fcgr_dependent_phagocytosis	86	-0.06483	0.095004	0.75248
Curated_gene_sets:vernochet_adipogenesis	18	-0.14489	0.21218	0.75266
Curated_gene_sets:gaussmann_mll_af4_fusion_targets_g_dn	33	-0.09459	0.13844	0.75278
Curated_gene_sets:kim_wt1_targets_8hr_dn	122	-0.05318	0.077824	0.75279
GO_bp:go_regulation_of_coagulation	79	-0.0729	0.10669	0.75279
GO_cc:go_basal_dendrite	7	-0.24747	0.36209	0.75283
GO_bp:go_neuroblast_proliferation	58	-0.07989	0.11689	0.75285
Curated_gene_sets:reactome_misspliced_lrp5_mutants_have_enhanced_beta_catenin_dependent_signaling	6	-0.25039	0.36618	0.75294
GO_bp:go_positive_regulation_of_establishment_of_protein_localization_to_telomere	10	-0.13369	0.1954	0.75306
GO_bp:go_heparin_biosynthetic_process	8	-0.23311	0.34071	0.75307
GO_bp:go_actin_crosslink_formation	10	-0.21723	0.31741	0.75313
GO_bp:go_spindle_assembly	104	-0.05646	0.08247	0.75319
GO_bp:go_hindbrain_development	151	-0.05076	0.074147	0.75321
Curated_gene_sets:iwanaga_carcinogenesis_by_kras_pten_dn	343	-0.03201	0.046749	0.75324
Curated_gene_sets:dang_bound_by_myc	1044	-0.01804	0.02634	0.75328
GO_bp:go_negative_regulation_of_mast_cell_degranulation	6	-0.28641	0.41757	0.75361
Curated_gene_sets:mikkelsen_npc_lcp_with_h3k4me3	59	-0.08042	0.11722	0.75366
Curated_gene_sets:reactome_gdp_fucose_biosynthesis	6	-0.23254	0.33885	0.75372
GO_mf:go_activin_receptor_binding	5	-0.23572	0.34347	0.75373
GO_mf:go_gtpase_regulator_activity	287	-0.03575	0.052069	0.75383
GO_bp:go_chemosensory_behavior	17	-0.15381	0.22391	0.75393
Curated_gene_sets:reactome_estrogen_biosynthesis	6	-0.21491	0.31275	0.75401
GO_bp:go_neuron_neuron_synaptic_transmission	7	-0.21368	0.31088	0.75407
GO_bp:go_negative_regulation_of_myosin_light_chain_phosphatase_activity	5	-0.26564	0.38629	0.75416
Curated_gene_sets:wang_response_to_gsk3_inhibitor_sb216763_dn	356	-0.03145	0.045726	0.7542
GO_bp:go_response_to_phenylpropanoid	5	-0.26459	0.38458	0.75427
GO_bp:go_regulation_of_low_density_lipoprotein_particle_receptor_binding	2	-0.50764	0.73775	0.7543
GO_bp:go_anion_transport	605	-0.02564	0.037263	0.75431
Curated_gene_sets:choi_atl_acute_stage	5	-0.26963	0.39175	0.75436
GO_mf:go_enzyme_regulator_activity	992	-0.01974	0.028677	0.75439
GO_cc:go_transcriptionally_active_chromatin	22	-0.12346	0.17925	0.75449
GO_mf:go_icosanoid_binding	6	-0.28345	0.41152	0.75451
Curated_gene_sets:bosco_th1_cytotoxic_module	112	-0.06083	0.08832	0.75452
Curated_gene_sets:reactome_activation_of_nmda_receptors_and_postsynaptic_events	91	-0.0635	0.092166	0.75457
GO_bp:go_cellular_response_to_sterol	21	-0.13719	0.19909	0.75461
GO_bp:go_positive_regulation_of_molecular_function	1708	-0.0151	0.021909	0.75464
GO_bp:go_negative_regulation_of_dna_binding_transcription_factor_activity	155	-0.04978	0.07223	0.75464
Curated_gene_sets:nojima_sfrp2_targets_up	32	-0.10725	0.15554	0.75475
GO_mf:go_phospholipase_a2_activity	32	-0.11118	0.16112	0.75492
Curated_gene_sets:mori_mature_b_lymphocyte_dn	75	-0.07077	0.10253	0.75495
GO_bp:go_vitamin_catabolic_process	12	-0.18504	0.26806	0.75499
GO_bp:go_sexual_reproduction	788	-0.02186	0.031665	0.75502
Curated_gene_sets:chyla_cbfa2t3_targets_up	370	-0.03231	0.046792	0.75503
GO_bp:go_canonical_wnt_signaling_pathway_involved_in_osteoblast_differentiation	3	-0.37379	0.54141	0.75503
GO_bp:go_phosphatidylinositol_biosynthetic_process	118	-0.05392	0.078089	0.75507
GO_bp:go_regulation_of_antigen_receptor_mediated_signaling_pathway	61	-0.07593	0.10984	0.75528
Curated_gene_sets:reactome_o2_co2_exchange_in_erythrocytes	13	-0.15904	0.23003	0.75532
Curated_gene_sets:lee_liver_cancer_e2f1_dn	64	-0.07626	0.11029	0.75536
Curated_gene_sets:purbey_targets_of_ctbp1_not_satb1_dn	394	-0.03058	0.044197	0.75549
GO_bp:go_exocyst_localization	9	-0.19088	0.2758	0.75556
Curated_gene_sets:reactome_long_term_potentiation	22	-0.13039	0.1884	0.75557
GO_cc:go_cortical_endoplasmic_reticulum	6	-0.3051	0.44057	0.75569
GO_cc:go_alpha_dna_polymerase_primase_complex	5	-0.22647	0.32701	0.7557
GO_bp:go_regulation_of_epithelial_to_mesenchymal_transition	83	-0.07073	0.10213	0.75571
GO_bp:go_negative_regulation_of_natural_killer_cell_mediated_immunity	15	-0.15987	0.23072	0.75581
Curated_gene_sets:kenny_ctnnb1_targets_up	50	-0.09028	0.13025	0.75587
GO_bp:go_regulation_of_glycogen_catabolic_process	6	-0.26182	0.37764	0.75593
GO_bp:go_protein_localization_to_cell_periphery	309	-0.03405	0.04908	0.75608
Curated_gene_sets:howlin_cited1_targets_2_up	17	-0.14308	0.20618	0.75614
GO_bp:go_negative_regulation_of_sodium_ion_transport	18	-0.1529	0.22022	0.75626
GO_bp:go_nuclear_body_organization	15	-0.14853	0.21391	0.75627
Curated_gene_sets:reactome_mtorc1_mediated_signalling	22	-0.12619	0.18165	0.75638
GO_mf:go_epinephrine_binding	8	-0.2446	0.35204	0.75641
GO_bp:go_regulation_of_cerebellar_granule_cell_precursor_proliferation	10	-0.20482	0.29465	0.75651
Curated_gene_sets:bilanges_serum_sensitive_via_tsc2	30	-0.11276	0.16219	0.75654
GO_bp:go_regulation_of_phospholipid_catabolic_process	6	-0.29933	0.43014	0.75675
GO_mf:go_ribonucleotide_binding	1857	-0.01446	0.02078	0.75676
Curated_gene_sets:creighton_endocrine_therapy_resistance_5	471	-0.0294	0.042239	0.75678
GO_cc:go_actin_cytoskeleton	488	-0.02797	0.040174	0.75686
Curated_gene_sets:reactome_neurexins_and_neuroligins	56	-0.08544	0.12271	0.75688
GO_bp:go_semicircular_canal_development	9	-0.23975	0.34432	0.75688
GO_bp:go_androgen_catabolic_process	5	-0.26215	0.37624	0.75702
GO_mf:go_cadmium_ion_binding	5	-0.25333	0.36349	0.75707
GO_bp:go_ncrna_catabolic_process	30	-0.11302	0.16213	0.75712
Curated_gene_sets:dorn_adenovirus_infection_24hr_dn	43	-0.09036	0.12959	0.75717
Curated_gene_sets:yao_temporal_response_to_progesterone_cluster_14	139	-0.04742	0.067994	0.7572
Curated_gene_sets:kegg_vegf_signaling_pathway	77	-0.0682	0.097773	0.75726
GO_mf:go_heparin_binding	161	-0.05312	0.076136	0.75733
Curated_gene_sets:reactome_defects_in_vitamin_and_cofactor_metabolism	22	-0.12144	0.17404	0.75734
GO_bp:go_hindgut_development	8	-0.22538	0.32298	0.75735
GO_bp:go_preassembly_of_gpi_anchor_in_er_membrane	17	-0.13876	0.19884	0.75737
GO_mf:go_thyroid_hormone_binding	7	-0.20715	0.29683	0.75737
Curated_gene_sets:mcclung_creb1_targets_dn	52	-0.09283	0.13301	0.75738
GO_bp:go_interleukin_12_production	54	-0.08712	0.12482	0.75738
Curated_gene_sets:kegg_beta_alanine_metabolism	22	-0.12681	0.18157	0.75754
GO_cc:go_synaptonemal_structure	40	-0.09861	0.14117	0.75757
Curated_gene_sets:kegg_adipocytokine_signaling_pathway	67	-0.07575	0.10837	0.75772
GO_bp:go_response_to_redox_state	14	-0.16406	0.2346	0.75782
GO_bp:go_corticosteroid_receptor_signaling_pathway	15	-0.16599	0.2369	0.75824
Curated_gene_sets:monnier_postradiation_tumor_escape_up	393	-0.02928	0.04174	0.7585
GO_mf:go_glycerophosphodiester_phosphodiesterase_activity	5	-0.30634	0.4367	0.7585
GO_bp:go_spindle_localization	42	-0.08907	0.12695	0.75852
GO_mf:go_oxidized_base_lesion_dna_n_glycosylase_activity	5	-0.31432	0.44791	0.75858
Curated_gene_sets:reactome_dissolution_of_fibrin_clot	13	-0.17123	0.24398	0.7586
Curated_gene_sets:landis_breast_cancer_progression_dn	72	-0.07769	0.11066	0.75868
GO_bp:go_sterol_biosynthetic_process	74	-0.07171	0.10211	0.75873
GO_bp:go_negative_regulation_of_rho_protein_signal_transduction	22	-0.11732	0.16694	0.75889
Curated_gene_sets:rizki_tumor_invasiveness_2d_dn	61	-0.07983	0.11355	0.75899
GO_bp:go_establishment_of_rna_localization	194	-0.04036	0.057394	0.75901
GO_cc:go_mitochondrial_intermembrane_space_protein_transporter_complex	6	-0.24002	0.34136	0.75901
GO_bp:go_negative_regulation_of_telomerase_activity	11	-0.19674	0.27952	0.75923
GO_bp:go_histone_h3_k9_acetylation	12	-0.18282	0.25968	0.75929
GO_cc:go_sam_complex	5	-0.2688	0.38175	0.75932
GO_bp:go_cobalamin_transport	8	-0.26362	0.37437	0.75933
Curated_gene_sets:shin_b_cell_lymphoma_cluster_5	18	-0.14274	0.20265	0.7594
GO_bp:go_cell_migration_involved_in_sprouting_angiogenesis	54	-0.08348	0.11849	0.75944
GO_bp:go_cortisol_biosynthetic_process	9	-0.19578	0.27779	0.75952
Curated_gene_sets:reactome_metabolism_of_fat_soluble_vitamins	48	-0.09448	0.13402	0.75957
Curated_gene_sets:coldren_gefitinib_resistance_dn	219	-0.04129	0.058466	0.75994
GO_bp:go_positive_regulation_of_mitochondrial_outer_membrane_permeabilization_involved_in_apoptotic_signaling_pathway	35	-0.10982	0.15541	0.7601
Curated_gene_sets:biocarta_fibrinolysis_pathway	12	-0.20517	0.29028	0.76015
Curated_gene_sets:missiaglia_regulated_by_methylation_up	122	-0.05559	0.078647	0.76015
Curated_gene_sets:rickman_head_and_neck_cancer_e	81	-0.07022	0.099318	0.76021
GO_bp:go_regulation_of_meiotic_cell_cycle	47	-0.08261	0.11681	0.7603
GO_bp:go_anterograde_dendritic_transport	5	-0.25925	0.36655	0.7603
GO_bp:go_regulation_of_lamellipodium_assembly	33	-0.10568	0.14937	0.76038
Curated_gene_sets:ceballos_targets_of_tp53_and_myc_dn	35	-0.09532	0.1347	0.76041
GO_mf:go_motor_activity	135	-0.05448	0.076981	0.76043
Curated_gene_sets:ginestier_breast_cancer_20q13_amplification_up	106	-0.06304	0.089077	0.76044
GO_bp:go_regulation_of_glomerular_filtration	9	-0.24292	0.3432	0.76046
GO_bp:go_gamma_delta_t_cell_differentiation	9	-0.21433	0.30282	0.76046
GO_mf:go_gpi_anchor_binding	7	-0.19927	0.28142	0.76055
GO_bp:go_cellular_hypotonic_response	7	-0.22585	0.31893	0.76057
Curated_gene_sets:reactome_recycling_pathway_of_l1	48	-0.09146	0.12914	0.76059
Curated_gene_sets:reactome_metabolism_of_amine_derived_hormones	18	-0.15149	0.2139	0.76059
GO_bp:go_morphogenesis_of_an_epithelial_bud	16	-0.17372	0.24525	0.76062
GO_bp:go_peptidyl_threonine_dephosphorylation	16	-0.19344	0.27307	0.76064
Curated_gene_sets:radaeva_response_to_ifna1_up	48	-0.08868	0.12518	0.76065
Curated_gene_sets:reactome_fcgr_activation	11	-0.2103	0.29664	0.76082
Curated_gene_sets:browne_hcmv_infection_16hr_up	220	-0.04034	0.056899	0.76084
GO_bp:go_positive_regulation_of_b_cell_proliferation	41	-0.10138	0.14296	0.76087
GO_bp:go_amyloid_precursor_protein_catabolic_process	38	-0.10368	0.14617	0.76093
GO_mf:go_l_aspartate_transmembrane_transporter_activity	6	-0.29498	0.41582	0.76096
Curated_gene_sets:reactome_chaperone_mediated_autophagy	16	-0.1511	0.21295	0.76101
GO_bp:go_microtubule_polymerization	71	-0.07001	0.098651	0.76105
Curated_gene_sets:calvet_irinotecan_sensitive_vs_reverted_dn	5	-0.30159	0.42484	0.76111
GO_mf:go_complement_component_c1q_binding	8	-0.21606	0.30396	0.7614
GO_bp:go_endocrine_hormone_secretion	46	-0.09482	0.13336	0.76144
Curated_gene_sets:amit_serum_response_60_mcf10a	58	-0.09368	0.13174	0.76148
GO_cc:go_male_germ_cell_nucleus	14	-0.15715	0.221	0.76148
Curated_gene_sets:chuang_oxidative_stress_response_up	28	-0.11573	0.16269	0.76155
Curated_gene_sets:reactome_tfap2_ap_2_family_regulates_transcription_of_cell_cycle_factors	5	-0.3186	0.44766	0.76167
Curated_gene_sets:reactome_phosphorylation_of_the_apc_c	19	-0.12238	0.17195	0.76168
Curated_gene_sets:chesler_brain_highest_expression	38	-0.10634	0.14939	0.76172
GO_mf:go_dynein_intermediate_chain_binding	29	-0.1256	0.17636	0.76182
GO_bp:go_modulation_by_host_of_viral_genome_replication	14	-0.16741	0.23489	0.76199
GO_bp:go_negative_regulation_of_delayed_rectifier_potassium_channel_activity	10	-0.21817	0.3061	0.762
GO_bp:go_regulation_of_triglyceride_catabolic_process	11	-0.22174	0.31102	0.76206
GO_bp:go_mitochondrial_outer_membrane_permeabilization	54	-0.08799	0.12338	0.76212
Curated_gene_sets:wang_immortalized_by_hoxa9_and_meis1_up	28	-0.12202	0.17108	0.76215
GO_bp:go_progesterone_metabolic_process	10	-0.19303	0.27046	0.76229
GO_mf:go_serine_type_carboxypeptidase_activity	5	-0.24528	0.3436	0.76234
Curated_gene_sets:jazaeri_breast_cancer_brca1_vs_brca2_dn	42	-0.09937	0.13919	0.76236
Curated_gene_sets:engelmann_cancer_progenitors_up	47	-0.09644	0.13507	0.76237
Curated_gene_sets:lindgren_bladder_cancer_cluster_2a_dn	138	-0.05243	0.073426	0.76238
GO_mf:go_roundabout_binding	5	-0.33981	0.47581	0.76243
GO_bp:go_positive_regulation_of_nucleocytoplasmic_transport	62	-0.0774	0.10833	0.76254
Curated_gene_sets:pid_fra_pathway	37	-0.10098	0.14127	0.76263
Curated_gene_sets:bertucci_invasive_carcinoma_ductal_vs_lobular_dn	44	-0.09872	0.13806	0.76271
GO_bp:go_mast_cell_mediated_immunity	47	-0.08831	0.12336	0.76295
GO_bp:go_regulation_of_establishment_or_maintenance_of_cell_polarity	24	-0.14036	0.19606	0.76297
GO_cc:go_immunoglobulin_complex	7	-0.22288	0.31133	0.76297
GO_mf:go_phosphatidylinositol_bisphosphate_phosphatase_activity	22	-0.12109	0.16914	0.76298
Curated_gene_sets:zhou_tnf_signaling_30min	52	-0.08387	0.11713	0.76302
GO_cc:go_tor_complex	15	-0.15024	0.20979	0.76304
GO_bp:go_monocyte_chemotaxis	60	-0.08658	0.12084	0.76315
GO_bp:go_dna_double_strand_break_processing_involved_in_repair_via_single_strand_annealing	5	-0.32148	0.44855	0.76322
Curated_gene_sets:sa_b_cell_receptor_complexes	24	-0.12767	0.17798	0.7634
GO_bp:go_pyrimidine_nucleotide_metabolic_process	7	-0.27297	0.3803	0.76355
GO_bp:go_bone_marrow_development	8	-0.22907	0.31907	0.76359
GO_bp:go_biological_adhesion	1379	-0.0185	0.025748	0.76382
Curated_gene_sets:engelmann_cancer_progenitors_dn	67	-0.07983	0.11095	0.76409
Curated_gene_sets:chen_liver_metabolism_qtl_cis	93	-0.07196	0.099986	0.76414
Curated_gene_sets:ohm_embryonic_carcinoma_dn	9	-0.24512	0.34049	0.76421
GO_mf:go_protein_containing_complex_binding	1075	-0.01941	0.026957	0.76426
GO_bp:go_negative_regulation_of_fibroblast_growth_factor_receptor_signaling_pathway	16	-0.1754	0.24355	0.76429
Curated_gene_sets:vanloo_sp3_targets_dn	88	-0.06475	0.089903	0.7643
GO_bp:go_immature_t_cell_proliferation_in_thymus	7	-0.23769	0.33001	0.76431
Curated_gene_sets:martinez_rb1_and_tp53_targets_dn	570	-0.02592	0.035977	0.76434
Curated_gene_sets:wang_clim2_targets_dn	177	-0.04526	0.062819	0.76438
GO_mf:go_extracellular_matrix_structural_constituent_conferring_tensile_strength	41	-0.10907	0.15137	0.7644
GO_mf:go_dicarboxylic_acid_transmembrane_transporter_activity	40	-0.09648	0.13389	0.76442
GO_bp:go_negative_regulation_of_peptidyl_threonine_phosphorylation	17	-0.12957	0.17976	0.76448
GO_bp:go_interaction_with_symbiont	77	-0.07065	0.098009	0.7645
GO_mf:go_supercoiled_dna_binding	5	-0.25237	0.35004	0.76453
GO_bp:go_transmembrane_transport	1550	-0.01674	0.023211	0.7646
Curated_gene_sets:hendricks_smarca4_targets_dn	48	-0.09183	0.1273	0.76466
GO_bp:go_regulation_of_glucocorticoid_metabolic_process	9	-0.17846	0.2471	0.76491
GO_bp:go_apolipoprotein_a_i_mediated_signaling_pathway	6	-0.33635	0.46476	0.76537
Curated_gene_sets:abe_vegfa_targets	19	-0.15773	0.21785	0.76546
Curated_gene_sets:eppert_lsc_r	39	-0.09786	0.13515	0.76548
Curated_gene_sets:pid_ceramide_pathway	44	-0.09922	0.137	0.76554
GO_bp:go_lamellipodium_assembly	65	-0.08071	0.11144	0.76554
Curated_gene_sets:valk_aml_cluster_3	32	-0.11441	0.15794	0.76559
GO_cc:go_nuclear_outer_membrane	27	-0.1181	0.16295	0.76571
GO_bp:go_regulation_of_keratinocyte_differentiation	39	-0.10038	0.13846	0.76577
GO_bp:go_regulation_of_fc_receptor_mediated_stimulatory_signaling_pathway	11	-0.16564	0.2284	0.76583
GO_bp:go_nuclear_transport	331	-0.03232	0.044544	0.76592
Curated_gene_sets:puiffe_invasion_inhibited_by_ascites_dn	147	-0.05157	0.071058	0.76598
Curated_gene_sets:lau_apoptosis_cdkn2a_up	55	-0.08437	0.11626	0.76598
GO_bp:go_glycerol_transport	6	-0.30908	0.42589	0.76599
GO_mf:go_glycerol_transmembrane_transporter_activity	6	-0.30908	0.42589	0.76599
GO_bp:go_protein_containing_complex_localization	283	-0.03584	0.049383	0.76602
GO_cc:go_clathrin_complex	9	-0.19547	0.26917	0.76614
Curated_gene_sets:ju_aging_terc_targets_up	12	-0.1939	0.26697	0.76617
GO_bp:go_sympathetic_ganglion_development	9	-0.23624	0.32521	0.7662
GO_mf:go_quinone_binding	17	-0.12931	0.17799	0.76622
GO_mf:go_beta_n_acetylglucosaminylglycopeptide_beta_1_4_galactosyltransferase_activity	5	-0.24682	0.33974	0.76623
GO_bp:go_positive_regulation_of_t_cell_proliferation	92	-0.06934	0.09543	0.76628
Curated_gene_sets:reactome_synthesis_of_pips_at_the_late_endosome_membrane	11	-0.15236	0.20954	0.76642
GO_bp:go_negative_regulation_of_cholesterol_biosynthetic_process	5	-0.25016	0.34401	0.76644
GO_bp:go_regulation_of_postsynaptic_cytosolic_calcium_ion_concentration	10	-0.22452	0.30875	0.76644
GO_bp:go_positive_regulation_of_cytoplasmic_transport	13	-0.17186	0.23632	0.76645
GO_mf:go_nucleoside_triphosphatase_regulator_activity	328	-0.03534	0.048588	0.7665
Curated_gene_sets:schuetz_breast_cancer_ductal_invasive_dn	84	-0.07405	0.10175	0.76662
GO_bp:go_sarcomere_organization	47	-0.08897	0.12215	0.76681
Curated_gene_sets:reactome_reactions_specific_to_the_complex_n_glycan_synthesis_pathway	10	-0.18747	0.25714	0.76702
Curated_gene_sets:wang_classic_adipogenic_targets_of_pparg	28	-0.12435	0.17053	0.76706
GO_bp:go_positive_regulation_of_b_cell_activation	76	-0.07511	0.10297	0.76712
GO_mf:go_2_acylglycerol_o_acyltransferase_activity	6	-0.28151	0.38594	0.76712
Curated_gene_sets:fujii_ybx1_targets_dn	192	-0.04438	0.060837	0.76714
GO_bp:go_amyloid_beta_formation	27	-0.1176	0.16118	0.76718
GO_cc:go_proton_transporting_two_sector_atpase_complex	48	-0.08467	0.11593	0.76741
GO_bp:go_regulation_of_translational_fidelity	17	-0.12937	0.17705	0.76751
GO_mf:go_sh3_sh2_adaptor_activity	53	-0.0889	0.12166	0.76753
Curated_gene_sets:turashvili_breast_lobular_carcinoma_vs_ductal_normal_dn	88	-0.07009	0.095914	0.76754
GO_bp:go_negative_regulation_of_t_cell_receptor_signaling_pathway	20	-0.14383	0.19675	0.76762
GO_bp:go_regulation_of_microtubule_polymerization	45	-0.09094	0.12427	0.76785
Curated_gene_sets:hernandez_aberrant_mitosis_by_docetacel_4nm_dn	7	-0.26301	0.35927	0.76793
GO_bp:go_nuclear_migration	20	-0.15353	0.20942	0.76826
GO_mf:go_inhibin_binding	5	-0.3289	0.4485	0.76832
GO_bp:go_positive_regulation_of_mesoderm_development	5	-0.23201	0.31633	0.76835
Curated_gene_sets:kyng_environmental_stress_response_not_by_4nqo_in_old	12	-0.18823	0.25652	0.76845
Curated_gene_sets:reactome_sphingolipid_de_novo_biosynthesis	44	-0.09461	0.12893	0.76847
Curated_gene_sets:mori_plasma_cell_up	49	-0.08474	0.11543	0.76856
Curated_gene_sets:reactome_met_receptor_activation	6	-0.29429	0.40067	0.76867
Curated_gene_sets:reactome_activation_of_ampk_downstream_of_nmdars	28	-0.12113	0.16488	0.76872
GO_cc:go_actin_based_cell_projection	205	-0.04628	0.062942	0.76891
GO_bp:go_ncrna_metabolic_process	443	-0.02871	0.039012	0.76913
GO_bp:go_mrna_3_end_processing	98	-0.05575	0.075676	0.76934
GO_cc:go_cohesin_complex	13	-0.17023	0.23097	0.76943
GO_bp:go_cerebellar_cortex_development	48	-0.09132	0.12385	0.76953
GO_bp:go_negative_regulation_of_respiratory_burst_involved_in_inflammatory_response	5	-0.29469	0.39967	0.76954
GO_bp:go_mammary_gland_morphogenesis	47	-0.10051	0.1363	0.76956
GO_cc:go_weibel_palade_body	5	-0.28962	0.39259	0.76965
Curated_gene_sets:reactome_alpha_oxidation_of_phytanate	6	-0.23864	0.32344	0.76968
GO_mf:go_adenylyltransferase_activity	28	-0.12798	0.1733	0.76988
Curated_gene_sets:pid_alpha_synuclein_pathway	32	-0.11237	0.15216	0.7699
GO_bp:go_cardiac_muscle_cell_differentiation	113	-0.0607	0.082177	0.76992
GO_bp:go_regulation_of_t_cell_differentiation_in_thymus	24	-0.1275	0.17263	0.76992
GO_bp:go_vascular_smooth_muscle_contraction	23	-0.1521	0.20592	0.76994
GO_bp:go_nucleotide_phosphorylation	20	-0.1293	0.17501	0.76998
Curated_gene_sets:mariadason_response_to_butyrate_sulindac_4	15	-0.13548	0.18337	0.76999
GO_bp:go_negative_regulation_of_nitric_oxide_synthase_activity	7	-0.24792	0.33549	0.77004
Curated_gene_sets:lu_tumor_endothelial_markers_dn	5	-0.37549	0.50805	0.77006
Curated_gene_sets:reactome_cytosolic_trna_aminoacylation	24	-0.12285	0.16618	0.77011
GO_bp:go_pyrimidine_nucleobase_metabolic_process	6	-0.25209	0.34098	0.77014
Curated_gene_sets:jackson_dnmt1_targets_dn	20	-0.15273	0.20654	0.77018
GO_bp:go_regulation_of_autophagy_of_mitochondrion_in_response_to_mitochondrial_depolarization	14	-0.1736	0.23475	0.77019
Curated_gene_sets:jeon_smad6_targets_dn	19	-0.15016	0.20296	0.7703
Curated_gene_sets:jiang_vhl_targets	86	-0.06896	0.093166	0.77039
Curated_gene_sets:kegg_nucleotide_excision_repair	43	-0.0963	0.1301	0.77042
Curated_gene_sets:pid_ilk_pathway	45	-0.09616	0.12989	0.77043
GO_bp:go_regulation_of_lymphocyte_chemotaxis	26	-0.12793	0.17274	0.77052
Curated_gene_sets:reactome_assembly_of_active_lpl_and_lipc_lipase_complexes	19	-0.15521	0.20947	0.77064
Curated_gene_sets:peart_hdac_proliferation_cluster_dn	74	-0.07446	0.10044	0.77075
GO_bp:go_aerobic_electron_transport_chain	17	-0.1616	0.21794	0.77079
GO_bp:go_regulation_of_mitochondrial_outer_membrane_permeabilization_involved_in_apoptotic_signaling_pathway	44	-0.10182	0.13724	0.77093
GO_bp:go_establishment_of_golgi_localization	8	-0.21438	0.28882	0.77103
Curated_gene_sets:browne_hcmv_infection_10hr_dn	54	-0.09665	0.13019	0.77105
GO_bp:go_acetyl_coa_biosynthetic_process	21	-0.13052	0.17581	0.77106
GO_mf:go_thyroid_hormone_receptor_binding	28	-0.11198	0.15084	0.77107
Curated_gene_sets:reactome_lysine_catabolism	12	-0.18345	0.24701	0.77117
GO_bp:go_lysine_catabolic_process	12	-0.18345	0.24701	0.77117
Curated_gene_sets:wagner_apo2_sensitivity	26	-0.14192	0.19107	0.77118
GO_bp:go_mesenchyme_migration	5	-0.28216	0.37983	0.77121
Curated_gene_sets:reactome_telomere_maintenance	70	-0.07719	0.10379	0.77146
Curated_gene_sets:reactome_regulation_of_pyruvate_dehydrogenase_pdh_complex	16	-0.1494	0.20082	0.77153
Curated_gene_sets:reactome_rna_polymerase_ii_transcription_pre_initiation_and_promoter_opening	45	-0.08383	0.11266	0.77157
Curated_gene_sets:reactome_digestion_and_absorption	27	-0.13183	0.17718	0.77158
Curated_gene_sets:krasnoselskaya_ilf3_targets_up	39	-0.10616	0.14259	0.77171
Curated_gene_sets:reactome_import_of_palmitoyl_coa_into_the_mitochondrial_matrix	14	-0.19055	0.25593	0.77173
Curated_gene_sets:pid_tcr_jnk_pathway	14	-0.16873	0.2266	0.77174
GO_bp:go_negative_regulation_of_feeding_behavior	9	-0.18828	0.25284	0.77176
GO_bp:go_mitochondrial_protein_processing	13	-0.16817	0.2258	0.7718
GO_bp:go_t_cell_migration	61	-0.08175	0.1097	0.77193
Curated_gene_sets:kegg_proximal_tubule_bicarbonate_reclamation	24	-0.1219	0.16345	0.7721
GO_bp:go_regulation_of_vascular_wound_healing	5	-0.27531	0.3689	0.77225
GO_bp:go_response_to_gonadotropin_releasing_hormone	8	-0.21577	0.28891	0.77242
GO_bp:go_sequestering_of_calcium_ion	126	-0.05729	0.076676	0.77251
GO_mf:go_myristoyl_coa_hydrolase_activity	7	-0.25417	0.34017	0.77252
GO_bp:go_positive_regulation_of_guanylate_cyclase_activity	10	-0.21933	0.29352	0.77254
GO_bp:go_regulation_of_transcription_elongation_from_rna_polymerase_ii_promoter	29	-0.11235	0.15035	0.77254
GO_bp:go_response_to_indole_3_methanol	5	-0.28052	0.37535	0.77257
Curated_gene_sets:reactome_amine_ligand_binding_receptors	41	-0.11923	0.1595	0.77261
Curated_gene_sets:fontaine_papillary_thyroid_carcinoma_dn	76	-0.07626	0.10201	0.77264
Curated_gene_sets:tsai_dnajb4_targets_dn	6	-0.28871	0.38616	0.77266
Curated_gene_sets:reactome_acyl_chain_remodelling_of_pi	17	-0.16096	0.21527	0.77267
GO_bp:go_regulation_of_mast_cell_activation_involved_in_immune_response	30	-0.11658	0.15586	0.77276
GO_bp:go_activation_of_phospholipase_d_activity	6	-0.19068	0.25491	0.77277
Curated_gene_sets:reactome_synthesis_of_12_eicosatetraenoic_acid_derivatives	6	-0.30581	0.40878	0.77279
GO_mf:go_structural_constituent_of_cytoskeleton	97	-0.064	0.085543	0.77282
GO_bp:go_s_adenosylmethionine_metabolic_process	13	-0.17674	0.2362	0.77284
Curated_gene_sets:dairkee_cancer_prone_response_e2	28	-0.1292	0.17266	0.77285
GO_bp:go_cellular_response_to_cadmium_ion	36	-0.12034	0.16082	0.77286
GO_bp:go_dna_templated_transcription_initiation	240	-0.04096	0.054723	0.77293
GO_bp:go_dichotomous_subdivision_of_an_epithelial_terminal_unit	11	-0.24001	0.32048	0.77304
GO_bp:go_import_across_plasma_membrane	114	-0.0633	0.084449	0.77322
Curated_gene_sets:goldrath_antigen_response	346	-0.0345	0.046025	0.77324
GO_bp:go_retinoic_acid_receptor_signaling_pathway	30	-0.12506	0.16681	0.77327
GO_mf:go_phospholipase_c_activity	28	-0.11946	0.1592	0.77349
GO_bp:go_myofibroblast_differentiation	4	-0.31168	0.41526	0.77354
GO_bp:go_regulation_of_myofibroblast_differentiation	4	-0.31168	0.41526	0.77354
Curated_gene_sets:reactome_rab_gefs_exchange_gtp_for_gdp_on_rabs	90	-0.06562	0.08741	0.77359
GO_bp:go_enamel_mineralization	17	-0.18812	0.25059	0.77359
GO_bp:go_positive_regulation_of_activation_of_janus_kinase_activity	7	-0.21728	0.28935	0.77364
GO_bp:go_primary_alcohol_metabolic_process	64	-0.08958	0.11926	0.77369
Curated_gene_sets:welcsh_brca1_targets_up	198	-0.04598	0.061221	0.7737
GO_bp:go_regulation_of_gamma_delta_t_cell_activation	8	-0.24686	0.32859	0.77375
Curated_gene_sets:reactome_ncam1_interactions	42	-0.11443	0.15223	0.77388
GO_mf:go_alpha_n_acetylneuraminate_alpha_2_8_sialyltransferase_activity	5	-0.34925	0.4644	0.77399
Curated_gene_sets:kegg_regulation_of_actin_cytoskeleton	211	-0.04666	0.062028	0.77402
GO_bp:go_protein_glycosylation_in_golgi	5	-0.30433	0.40449	0.77409
GO_bp:go_purkinje_myocyte_to_ventricular_cardiac_muscle_cell_signaling	6	-0.30842	0.40992	0.77409
GO_bp:go_germ_cell_development	240	-0.04131	0.054884	0.77415
Curated_gene_sets:zhou_cell_cycle_genes_in_ir_response_2hr	7	-0.24583	0.32663	0.77416
GO_cc:go_muscle_myosin_complex	18	-0.16773	0.22281	0.77421
GO_cc:go_mcm_complex	11	-0.16381	0.21757	0.77425
GO_mf:go_oxidoreductase_activity_acting_on_the_aldehyde_or_oxo_group_of_donors	44	-0.09615	0.12767	0.77429
GO_mf:go_transferase_activity_transferring_nitrogenous_groups	23	-0.13731	0.18223	0.77442
Curated_gene_sets:lein_cerebellum_markers	83	-0.07671	0.10178	0.77446
Curated_gene_sets:wilcox_response_to_progesterone_up	150	-0.05448	0.072224	0.77466
Curated_gene_sets:phesse_targets_of_apc_and_mbd2_up	18	-0.15946	0.21131	0.77476
GO_bp:go_extracellular_matrix_assembly	25	-0.14251	0.18882	0.7748
GO_bp:go_regulation_of_atrial_cardiac_muscle_cell_membrane_repolarization	7	-0.3031	0.40134	0.77494
GO_cc:go_mast_cell_granule	22	-0.13579	0.17979	0.77495
Curated_gene_sets:plasari_nfic_targets_basal_up	27	-0.13823	0.18294	0.77505
GO_bp:go_nucleotide_excision_repair_preincision_complex_stabilization	20	-0.14626	0.19351	0.77512
GO_bp:go_eosinophil_chemotaxis	20	-0.15904	0.21036	0.77518
GO_bp:go_regulation_of_cellular_component_movement	947	-0.02257	0.029845	0.77527
GO_bp:go_protein_maturation	277	-0.0394	0.052061	0.77542
Curated_gene_sets:reactome_sodium_coupled_phosphate_cotransporters	5	-0.32928	0.43496	0.77548
GO_bp:go_neuroepithelial_cell_differentiation	52	-0.09659	0.12757	0.77552
Curated_gene_sets:reactome_atf6_atf6_alpha_activates_chaperones	12	-0.15989	0.21108	0.77561
GO_bp:go_receptor_recycling	33	-0.10442	0.13779	0.77572
Curated_gene_sets:reactome_ros_and_rns_production_in_phagocytes	36	-0.10829	0.14284	0.77581
Curated_gene_sets:takeda_targets_of_nup98_hoxa9_fusion_8d_dn	192	-0.05114	0.067446	0.77582
GO_bp:go_phosphatidylinositol_acyl_chain_remodeling	17	-0.16454	0.21699	0.77586
GO_bp:go_renal_filtration	18	-0.18561	0.24467	0.77596
GO_mf:go_rna_polymerase_iii_type_3_promoter_dna_binding	5	-0.29519	0.38903	0.77601
GO_bp:go_negative_regulation_of_chemokine_production	19	-0.16808	0.22148	0.77604
GO_bp:go_erythrocyte_development	30	-0.10975	0.14462	0.77604
GO_bp:go_pteridine_containing_compound_biosynthetic_process	14	-0.18659	0.24579	0.77611
GO_bp:go_fibroblast_growth_factor_receptor_signaling_pathway	108	-0.06427	0.084612	0.77623
Curated_gene_sets:reactome_translocation_of_slc2a4_glut4_to_the_plasma_membrane	71	-0.07751	0.10195	0.77646
GO_bp:go_positive_regulation_of_chromosome_separation	11	-0.19148	0.25174	0.77655
GO_bp:go_cellular_response_to_hydroperoxide	8	-0.26386	0.34662	0.77674
GO_cc:go_picln_sm_protein_complex	6	-0.25385	0.33342	0.77677
GO_bp:go_positive_regulation_by_host_of_viral_transcription	17	-0.1481	0.1945	0.77681
Curated_gene_sets:fournier_acinar_development_early_dn	6	-0.3187	0.41825	0.77696
Curated_gene_sets:ferreira_ewings_sarcoma_unstable_vs_stable_up	161	-0.0496	0.065063	0.77706
GO_bp:go_regulation_of_wound_healing_spreading_of_epidermal_cells	6	-0.27875	0.36561	0.77709
GO_mf:go_calcium_release_channel_activity	21	-0.15652	0.20527	0.77712
GO_mf:go_peptidoglycan_muralytic_activity	11	-0.21007	0.27546	0.77715
Curated_gene_sets:choi_atl_chronic_vs_acute_dn	18	-0.14011	0.1837	0.77719
GO_cc:go_caveola	82	-0.07806	0.1022	0.7775
Curated_gene_sets:provenzani_metastasis_dn	139	-0.05716	0.074822	0.77752
Curated_gene_sets:liu_targets_of_vmyb_vs_cmyb_dn	41	-0.107	0.14004	0.77758
Curated_gene_sets:zheng_foxp3_targets_up	26	-0.12934	0.16909	0.77784
Curated_gene_sets:hoffmann_large_to_small_pre_bii_lymphocyte_dn	65	-0.08124	0.10612	0.77802
GO_mf:go_polysome_binding	6	-0.25112	0.328	0.77804
GO_bp:go_modulation_of_transcription_in_other_organism_involved_in_symbiotic_interaction	28	-0.11535	0.15057	0.77819
GO_bp:go_negative_regulation_of_interleukin_12_production	16	-0.18027	0.2352	0.77829
Curated_gene_sets:odonnell_tfrc_targets_up	361	-0.03538	0.046133	0.7784
GO_bp:go_regulation_of_epithelial_cell_apoptotic_process	74	-0.08289	0.10807	0.77843
Curated_gene_sets:brachat_response_to_methotrexate_dn	24	-0.13855	0.18055	0.77857
GO_bp:go_regulation_of_histone_h3_k27_methylation	9	-0.21231	0.27654	0.77867
Curated_gene_sets:naba_ecm_affiliated	167	-0.05767	0.075093	0.77873
GO_mf:go_protein_containing_complex_scaffold_activity	91	-0.06755	0.087924	0.77882
GO_bp:go_elastic_fiber_assembly	9	-0.24651	0.32078	0.77889
GO_bp:go_negative_regulation_of_cell_killing	21	-0.13644	0.17753	0.77891
Curated_gene_sets:vantveer_breast_cancer_metastasis_up	63	-0.08544	0.11116	0.77893
Curated_gene_sets:grade_colon_and_rectal_cancer_dn	101	-0.07009	0.091188	0.77893
GO_cc:go_meiotic_cohesin_complex	7	-0.28329	0.36856	0.77895
GO_bp:go_actin_filament_depolymerization	53	-0.09384	0.12196	0.77918
Curated_gene_sets:wu_hbx_targets_3_up	19	-0.15939	0.20702	0.77932
Curated_gene_sets:rashi_response_to_ionizing_radiation_6	75	-0.07485	0.09719	0.77939
Curated_gene_sets:roeth_tert_targets_dn	9	-0.2108	0.27371	0.77939
Curated_gene_sets:ray_tumorigenesis_by_erbb2_cdc25a_dn	256	-0.0416	0.054001	0.77942
GO_bp:go_cellular_response_to_salt	7	-0.20137	0.26139	0.77946
GO_mf:go_phospholipase_inhibitor_activity	11	-0.2345	0.30428	0.77954
Curated_gene_sets:biocarta_ets_pathway	18	-0.16789	0.21782	0.77958
GO_bp:go_isocitrate_metabolic_process	5	-0.30913	0.4005	0.77989
Curated_gene_sets:gavin_foxp3_targets_cluster_p6	90	-0.06886	0.089173	0.78001
GO_cc:go_axonemal_dynein_complex	18	-0.15761	0.2039	0.78023
Curated_gene_sets:kurozumi_response_to_oncocytic_virus	43	-0.10682	0.13812	0.78033
GO_bp:go_complement_activation_lectin_pathway	13	-0.20117	0.25999	0.78046
Curated_gene_sets:alonso_metastasis_emt_dn	5	-0.34908	0.45106	0.78051
GO_bp:go_cellular_response_to_calcium_ion	80	-0.0756	0.097653	0.78059
GO_bp:go_mrna_cis_splicing_via_spliceosome	30	-0.10747	0.13881	0.78059
GO_bp:go_regulation_of_protein_localization_to_chromosome_telomeric_region	14	-0.13462	0.17388	0.7806
Curated_gene_sets:gotzmann_epithelial_to_mesenchymal_transition_up	66	-0.08436	0.10889	0.78073
GO_bp:go_dorsal_root_ganglion_development	5	-0.36181	0.46695	0.78078
Curated_gene_sets:senese_hdac1_targets_up	434	-0.03205	0.041335	0.78095
Curated_gene_sets:caffarel_response_to_thc_8hr_5_up	14	-0.18073	0.23297	0.78106
Curated_gene_sets:reactome_transport_of_vitamins_nucleosides_and_related_molecules	44	-0.10563	0.13614	0.78108
Curated_gene_sets:mueller_methylated_in_glioblastoma	41	-0.10518	0.13555	0.78109
GO_bp:go_iron_import_into_cell	5	-0.25955	0.33428	0.78126
Curated_gene_sets:kegg_nicotinate_and_nicotinamide_metabolism	24	-0.15416	0.19837	0.78146
Curated_gene_sets:ishida_targets_of_syt_ssx_fusions	6	-0.25623	0.32963	0.78151
GO_bp:go_detection_of_mechanical_stimulus_involved_in_sensory_perception	28	-0.13861	0.17832	0.78151
GO_bp:go_osteoclast_differentiation	94	-0.07079	0.091058	0.78153
Curated_gene_sets:reactome_clathrin_mediated_endocytosis	146	-0.05597	0.071957	0.78165
GO_mf:go_adenylate_cyclase_activator_activity	5	-0.34735	0.44628	0.78181
GO_bp:go_response_to_sterol	30	-0.12333	0.15843	0.78185
GO_bp:go_positive_regulation_of_phosphatidylinositol_biosynthetic_process	6	-0.30058	0.3861	0.78186
GO_bp:go_negative_regulation_of_retinoic_acid_receptor_signaling_pathway	9	-0.26917	0.34567	0.78191
Curated_gene_sets:ren_mif_targets_dn	5	-0.37921	0.48698	0.78192
Curated_gene_sets:iritani_mad1_targets_up	13	-0.20134	0.25832	0.78214
GO_bp:go_dopamine_secretion	38	-0.11201	0.1437	0.78214
Curated_gene_sets:reactome_signaling_by_fgfr3_fusions_in_cancer	10	-0.18645	0.23916	0.78217
GO_cc:go_torc2_complex	12	-0.17833	0.22845	0.78248
Curated_gene_sets:smid_breast_cancer_relapse_in_pleura_up	6	-0.28568	0.36596	0.78249
Curated_gene_sets:pid_myc_pathway	24	-0.12722	0.16296	0.7825
GO_mf:go_metalloendopeptidase_inhibitor_activity	15	-0.19206	0.24599	0.78252
GO_bp:go_cytoplasmic_microtubule_organization	52	-0.09179	0.11741	0.78283
Curated_gene_sets:bandres_response_to_carmustin_without_mgmt_24hr_dn	9	-0.23711	0.30318	0.78291
GO_bp:go_positive_regulation_of_hydrogen_peroxide_biosynthetic_process	3	-0.36741	0.46975	0.78293
GO_bp:go_negative_regulation_of_t_cell_differentiation	40	-0.10682	0.13656	0.78296
GO_bp:go_regulation_of_sodium_ion_transmembrane_transport	61	-0.09493	0.12134	0.783
GO_bp:go_positive_regulation_of_histone_h3_k9_methylation	11	-0.1997	0.25524	0.783
GO_bp:go_intracellular_lipid_transport	39	-0.11253	0.14378	0.78309
GO_bp:go_positive_regulation_of_dna_dependent_dna_replication	11	-0.21678	0.27682	0.78321
GO_mf:go_oxidoreductase_activity_acting_on_a_sulfur_group_of_donors_nad_p_as_acceptor	12	-0.221	0.28221	0.78321
GO_bp:go_pyridine_containing_compound_biosynthetic_process	36	-0.1117	0.14262	0.78323
Curated_gene_sets:reactome_zinc_transporters	17	-0.14607	0.18645	0.78332
GO_cc:go_myelin_sheath_abaxonal_region	6	-0.24367	0.311	0.78334
GO_bp:go_sulfur_compound_transport	44	-0.08925	0.11384	0.78347
Curated_gene_sets:reactome_reversible_hydration_of_carbon_dioxide	12	-0.22297	0.28439	0.78348
Curated_gene_sets:kegg_prostate_cancer	89	-0.07412	0.094468	0.78364
Curated_gene_sets:meissner_brain_hcp_with_h3k27me3	262	-0.04579	0.058283	0.78394
GO_mf:go_olfactory_receptor_binding	6	-0.28979	0.36886	0.78396
GO_mf:go_phosphatidylinositol_bisphosphate_kinase_activity	5	-0.35393	0.45047	0.78397
Curated_gene_sets:kegg_arrhythmogenic_right_ventricular_cardiomyopathy_arvc	74	-0.0842	0.1071	0.78413
Curated_gene_sets:wallace_prostate_cancer_dn	6	-0.32333	0.41108	0.78422
GO_bp:go_multi_organism_membrane_organization	10	-0.22172	0.28172	0.78436
Curated_gene_sets:reactome_n_glycan_antennae_elongation_in_the_medial_trans_golgi	26	-0.13425	0.17051	0.78445
Curated_gene_sets:graessmann_apoptosis_by_doxorubicin_up	1121	-0.02044	0.025946	0.78459
GO_bp:go_peptidoglycan_catabolic_process	6	-0.31975	0.40575	0.78466
GO_cc:go_ptw_pp1_phosphatase_complex	7	-0.26017	0.32981	0.78489
Curated_gene_sets:reactome_cellular_response_to_heat_stress	101	-0.06386	0.080916	0.78498
GO_cc:go_t_tubule	52	-0.1	0.1267	0.785
GO_mf:go_g_protein_coupled_acetylcholine_receptor_activity	7	-0.30105	0.38145	0.78501
Curated_gene_sets:reactome_regulation_of_gene_expression_in_early_pancreatic_precursor_cells	8	-0.28644	0.36292	0.78502
GO_bp:go_monovalent_inorganic_cation_homeostasis	153	-0.05577	0.070623	0.78513
GO_bp:go_positive_regulation_of_nuclease_activity	8	-0.24585	0.31125	0.7852
GO_cc:go_prespliceosome	15	-0.16856	0.21334	0.78526
GO_bp:go_regulation_of_fibroblast_migration	30	-0.11521	0.14582	0.78527
Curated_gene_sets:reactome_recruitment_of_numa_to_mitotic_centrosomes	94	-0.06759	0.0855	0.7854
Curated_gene_sets:farmer_breast_cancer_cluster_2	33	-0.1146	0.14475	0.78573
GO_bp:go_positive_regulation_of_rna_splicing	34	-0.10634	0.13432	0.78573
Curated_gene_sets:biocarta_stat3_pathway	8	-0.26621	0.33609	0.78584
GO_bp:go_immunoglobulin_production_involved_in_immunoglobulin_mediated_immune_response	55	-0.09032	0.114	0.7859
Curated_gene_sets:reactome_synthesis_of_pips_at_the_early_endosome_membrane	17	-0.1429	0.18033	0.78594
GO_bp:go_microtubule_polymerization_or_depolymerization	109	-0.06194	0.078169	0.78594
Curated_gene_sets:eppert_progenitor	136	-0.05819	0.073422	0.78598
GO_cc:go_lateral_element	13	-0.20141	0.25398	0.78611
Curated_gene_sets:mootha_ffa_oxydation	23	-0.13903	0.17528	0.78615
GO_cc:go_nuclear_speck	386	-0.03279	0.041312	0.78631
GO_bp:go_oligosaccharide_lipid_intermediate_biosynthetic_process	21	-0.14187	0.17872	0.78634
GO_mf:go_ubiquitination_like_modification_dependent_protein_binding	10	-0.20033	0.2523	0.7864
Curated_gene_sets:zerbini_response_to_sulindac_up	9	-0.24275	0.30571	0.78642
Curated_gene_sets:castellano_hras_and_nras_targets_up	4	-0.45182	0.56852	0.78661
GO_mf:go_vitamin_d_receptor_binding	15	-0.15173	0.1909	0.78663
Curated_gene_sets:scheidereit_ikk_interacting_proteins	54	-0.09571	0.12036	0.78674
GO_bp:go_cell_adhesion_molecule_production	7	-0.29241	0.3676	0.78682
Curated_gene_sets:reactome_irak4_deficiency_tlr2_4	11	-0.23308	0.29294	0.78688
GO_bp:go_response_to_sodium_arsenite	5	-0.25517	0.3206	0.78695
GO_bp:go_cellular_response_to_sodium_arsenite	5	-0.25517	0.3206	0.78695
GO_cc:go_fascia_adherens	9	-0.26735	0.33589	0.78696
GO_mf:go_acetylglucosaminyltransferase_activity	53	-0.09934	0.12479	0.78701
Curated_gene_sets:sanchez_mdm2_targets	13	-0.20075	0.25209	0.78708
GO_bp:go_negative_regulation_of_viral_process	95	-0.0754	0.094661	0.78713
GO_bp:go_regulation_of_interleukin_1_mediated_signaling_pathway	7	-0.25812	0.32399	0.78719
GO_mf:go_phosphatidylinositol_3_phosphate_binding	37	-0.1172	0.14709	0.78722
GO_bp:go_somitogenesis	73	-0.08809	0.11053	0.78725
Curated_gene_sets:riz_erythroid_differentiation_apobec2	24	-0.14355	0.18012	0.78726
Curated_gene_sets:bonome_ovarian_cancer_survival_optimal_debulking	232	-0.04667	0.058552	0.78727
GO_bp:go_regulation_of_microtubule_polymerization_or_depolymerization	76	-0.07439	0.09331	0.78735
GO_bp:go_positive_regulation_of_vesicle_fusion	10	-0.24437	0.3064	0.78743
GO_bp:go_eosinophil_migration	24	-0.14686	0.18406	0.78753
GO_bp:go_smooth_muscle_cell_matrix_adhesion	5	-0.44028	0.55165	0.78759
GO_cc:go_transcription_elongation_factor_complex	54	-0.08553	0.10717	0.78759
GO_bp:go_intestinal_lipid_absorption	16	-0.18274	0.22892	0.78764
GO_bp:go_regulation_of_endosome_size	5	-0.3722	0.46605	0.78774
Curated_gene_sets:nunoda_response_to_dasatinib_imatinib_dn	13	-0.18427	0.23065	0.78782
GO_bp:go_regulation_of_gtpase_activity	454	-0.03348	0.041891	0.78789
Curated_gene_sets:reactome_organic_anion_transport	5	-0.40289	0.50405	0.78794
Curated_gene_sets:turashvili_breast_lobular_carcinoma_vs_lobular_normal_dn	72	-0.08699	0.10878	0.78806
GO_bp:go_negative_regulation_of_cardiac_muscle_cell_proliferation	13	-0.20712	0.25891	0.78813
Curated_gene_sets:boyault_liver_cancer_subclass_g3_dn	51	-0.10119	0.12639	0.78832
Curated_gene_sets:mili_pseudopodia_haptotaxis_up	503	-0.03093	0.038596	0.7885
GO_cc:go_atpase_dependent_transmembrane_transport_complex	22	-0.14643	0.18267	0.7886
Curated_gene_sets:bild_e2f3_oncogenic_signature	237	-0.04571	0.057011	0.78865
Curated_gene_sets:moreaux_multiple_myeloma_by_taci_up	353	-0.03685	0.045931	0.78878
Curated_gene_sets:jechlinger_epithelial_to_mesenchymal_transition_up	66	-0.08933	0.11133	0.78882
GO_bp:go_positive_regulation_of_calcium_ion_transport	114	-0.06678	0.083194	0.7889
GO_cc:go_n_terminal_protein_acetyltransferase_complex	10	-0.18243	0.22728	0.7889
GO_mf:go_sodium_ion_transmembrane_transporter_activity	149	-0.06161	0.076762	0.7889
Curated_gene_sets:ebauer_targets_of_pax3_foxo1_fusion_up	192	-0.05039	0.062769	0.78894
GO_bp:go_detection_of_mechanical_stimulus_involved_in_sensory_perception_of_pain	12	-0.21108	0.26292	0.78896
GO_cc:go_endoplasmic_reticulum_tubular_network	19	-0.17657	0.2199	0.78899
Curated_gene_sets:dorn_adenovirus_infection_32hr_dn	39	-0.11093	0.13814	0.78903
GO_bp:go_disaccharide_biosynthetic_process	5	-0.40213	0.50056	0.78911
Curated_gene_sets:weber_methylated_in_colon_cancer	18	-0.17154	0.21352	0.78912
Curated_gene_sets:sesto_response_to_uv_c6	40	-0.12183	0.15154	0.78928
Curated_gene_sets:biocarta_th1th2_pathway	21	-0.17058	0.21217	0.78929
Curated_gene_sets:reactome_glucagon_like_peptide_1_glp1_regulates_insulin_secretion	42	-0.10837	0.13477	0.78932
Curated_gene_sets:reactome_cooperation_of_pdcl_phlp1_and_tric_cct_in_g_protein_beta_folding	42	-0.09898	0.12305	0.78942
Curated_gene_sets:biocarta_rac1_pathway	21	-0.15962	0.19833	0.78953
Curated_gene_sets:kondo_prostate_cancer_with_h3k27me3	191	-0.05526	0.068642	0.78961
GO_cc:go_cytoplasmic_side_of_lysosomal_membrane	6	-0.23851	0.29623	0.78962
Curated_gene_sets:colin_pilocytic_astrocytoma_vs_glioblastoma_dn	27	-0.14444	0.17934	0.78971
Curated_gene_sets:sartipy_normal_at_insulin_resistance_dn	18	-0.17152	0.21296	0.78971
Curated_gene_sets:hahtola_mycosis_fungoides_up	16	-0.17021	0.21131	0.78973
GO_bp:go_positive_regulation_of_tooth_mineralization	7	-0.31812	0.39455	0.78996
GO_bp:go_regulation_of_platelet_activation	30	-0.14237	0.17655	0.78999
GO_bp:go_meiotic_cell_cycle_process	185	-0.05069	0.062862	0.79
Curated_gene_sets:la_men1_targets	24	-0.1572	0.1949	0.79004
Curated_gene_sets:biocarta_epha4_pathway	8	-0.22268	0.27601	0.7901
GO_bp:go_nuclear_transcribed_mrna_catabolic_process_exonucleolytic_3_5_	10	-0.21338	0.26436	0.79021
GO_cc:go_specific_granule_membrane	90	-0.0764	0.094631	0.79026
GO_bp:go_regulation_of_protein_acetylation	69	-0.08109	0.10038	0.79039
GO_bp:go_protein_localization_to_postsynaptic_membrane	42	-0.10874	0.13453	0.79053
GO_mf:go_phosphoric_diester_hydrolase_activity	93	-0.07155	0.088517	0.79054
GO_cc:go_azurophil_granule	153	-0.05534	0.068447	0.7906
Curated_gene_sets:plasari_tgfb1_targets_1hr_up	33	-0.14001	0.17314	0.79063
Curated_gene_sets:li_cytidine_analog_pathway	17	-0.18466	0.22821	0.79079
Curated_gene_sets:darwiche_squamous_cell_carcinoma_dn	171	-0.05133	0.063416	0.79085
Curated_gene_sets:reactome_met_receptor_recycling	10	-0.21682	0.2675	0.79118
GO_mf:go_protein_folding_chaperone	22	-0.15487	0.19086	0.79143
Curated_gene_sets:gho_atf5_targets_dn	16	-0.16694	0.20565	0.79154
GO_mf:go_arachidonic_acid_binding	5	-0.36517	0.44934	0.79179
GO_bp:go_protein_import	178	-0.05244	0.06452	0.79184
Curated_gene_sets:creighton_akt1_signaling_via_mtor_up	34	-0.12627	0.15532	0.79188
GO_bp:go_female_gamete_generation	129	-0.06022	0.074066	0.79191
Curated_gene_sets:ferrando_lyl1_neighbors	15	-0.20303	0.24959	0.79202
GO_bp:go_fatty_acid_alpha_oxidation	8	-0.23116	0.28414	0.79204
GO_bp:go_follicle_stimulating_hormone_secretion	7	-0.3139	0.38581	0.79206
GO_bp:go_detection_of_stimulus_involved_in_sensory_perception	453	-0.04474	0.054968	0.79214
GO_cc:go_postsynaptic_cytosol	17	-0.17836	0.21912	0.79217
GO_bp:go_negative_regulation_of_atpase_activity	17	-0.16931	0.20797	0.7922
Curated_gene_sets:corre_multiple_myeloma_dn	55	-0.10669	0.13101	0.79227
GO_bp:go_microvillus_assembly	16	-0.19923	0.2446	0.79232
GO_mf:go_g_protein_coupled_receptor_kinase_activity	7	-0.27511	0.33746	0.79253
GO_bp:go_positive_regulation_of_mononuclear_cell_migration	23	-0.13599	0.16671	0.79266
GO_bp:go_regulation_of_lipid_transporter_activity	3	-0.471	0.57694	0.79285
Curated_gene_sets:reactome_vasopressin_regulates_renal_water_homeostasis_via_aquaporins	44	-0.11357	0.13907	0.79292
Curated_gene_sets:kegg_thyroid_cancer	29	-0.12251	0.14996	0.79302
GO_bp:go_septum_primum_development	6	-0.29396	0.3598	0.79303
GO_bp:go_positive_regulation_of_muscle_cell_apoptotic_process	27	-0.14255	0.17446	0.79305
Curated_gene_sets:concannon_apoptosis_by_epoxomicin_up	234	-0.04647	0.056846	0.79315
Curated_gene_sets:dacosta_low_dose_uv_response_via_ercc3_xpcs_dn	8	-0.25806	0.31564	0.7932
Curated_gene_sets:nikolsky_breast_cancer_7p15_amplicon	11	-0.37743	0.46161	0.79321
GO_bp:go_cellular_response_to_leptin_stimulus	17	-0.18039	0.22059	0.79325
GO_cc:go_female_pronucleus	8	-0.2335	0.2855	0.79328
GO_bp:go_regulation_of_respiratory_burst	14	-0.21771	0.26618	0.79329
Curated_gene_sets:grandvaux_irf3_targets_dn	18	-0.19477	0.23811	0.79332
Curated_gene_sets:ehrlich_icf_syndrom_up	11	-0.25421	0.3107	0.79337
Curated_gene_sets:pramoonjago_sox4_targets_dn	50	-0.1004	0.12263	0.79351
Curated_gene_sets:nakamura_cancer_microenvironment_up	25	-0.15098	0.18439	0.79355
Curated_gene_sets:pid_syndecan_1_pathway	46	-0.10653	0.13006	0.79364
Curated_gene_sets:reactome_nef_mediated_cd4_down_regulation	9	-0.22998	0.28072	0.79367
GO_bp:go_positive_regulation_of_interleukin_12_production	33	-0.13135	0.16023	0.79383
Curated_gene_sets:zhan_multiple_myeloma_up	60	-0.08705	0.10613	0.79395
GO_bp:go_purine_nucleoside_metabolic_process	36	-0.11856	0.14447	0.79408
Curated_gene_sets:senese_hdac1_and_hdac2_targets_up	229	-0.047	0.057261	0.7941
Curated_gene_sets:biocarta_mtor_pathway	21	-0.15104	0.18388	0.79429
Curated_gene_sets:schaeffer_prostate_development_48hr_up	427	-0.03667	0.044642	0.79429
Curated_gene_sets:mikkelsen_es_icp_with_h3k4me3_and_h3k27me3	131	-0.06448	0.078485	0.79431
GO_mf:go_pre_mrna_3_splice_site_binding	6	-0.25709	0.31293	0.79433
GO_bp:go_positive_regulation_of_toll_like_receptor_3_signaling_pathway	7	-0.33576	0.40866	0.79435
GO_cc:go_f_actin_capping_protein_complex	8	-0.28398	0.34557	0.79439
GO_cc:go_proton_transporting_v_type_atpase_complex	25	-0.13028	0.15832	0.7947
GO_mf:go_intracellular_ligand_gated_ion_channel_activity	34	-0.13774	0.16739	0.79471
GO_bp:go_trna_transcription	7	-0.24689	0.29992	0.79479
Curated_gene_sets:schaeffer_prostate_development_and_cancer_box5_up	10	-0.27191	0.33019	0.79488
GO_bp:go_negative_regulation_of_blood_vessel_endothelial_cell_proliferation_involved_in_sprouting_angiogenesis	4	-0.41222	0.50053	0.79491
GO_cc:go_paraspeckles	6	-0.25151	0.30526	0.795
GO_bp:go_axis_specification	84	-0.08371	0.10158	0.79506
GO_cc:go_exocyst	18	-0.1577	0.19132	0.7951
Curated_gene_sets:biocarta_mapk_pathway	80	-0.07686	0.093156	0.79532
GO_cc:go_facit_collagen_trimer	6	-0.32566	0.39467	0.79535
GO_bp:go_gpi_anchor_biosynthetic_process	31	-0.1213	0.14693	0.79547
Curated_gene_sets:reactome_ptk6_expression	5	-0.40043	0.48487	0.79555
GO_bp:go_pantothenate_metabolic_process	7	-0.28581	0.34608	0.79555
GO_bp:go_membrane_raft_organization	21	-0.17422	0.21093	0.79557
GO_bp:go_positive_regulation_of_histone_h3_k9_acetylation	7	-0.26521	0.32101	0.79564
GO_bp:go_rna_splicing_via_endonucleolytic_cleavage_and_ligation	16	-0.19691	0.23831	0.79568
Curated_gene_sets:heidenblad_amplified_in_bone_cancer	7	-0.26436	0.31974	0.79582
Curated_gene_sets:lu_aging_brain_up	257	-0.04731	0.057216	0.79584
GO_bp:go_mitochondrial_membrane_organization	126	-0.06375	0.077062	0.79595
GO_bp:go_regulation_of_myeloid_leukocyte_mediated_immunity	52	-0.09544	0.11536	0.79596
GO_cc:go_cul4_ring_e3_ubiquitin_ligase_complex	34	-0.12475	0.15064	0.79619
GO_bp:go_regulation_of_collagen_biosynthetic_process	33	-0.1293	0.15607	0.79629
GO_bp:go_multicellular_organismal_response_to_stress	72	-0.08816	0.10641	0.7963
GO_bp:go_regulation_of_extracellular_matrix_disassembly	16	-0.18563	0.22403	0.79633
GO_bp:go_negative_regulation_of_apoptotic_process_in_bone_marrow_cell	5	-0.35739	0.43127	0.79635
GO_cc:go_protein_complex_involved_in_cell_adhesion	36	-0.12861	0.15518	0.79638
Curated_gene_sets:biocarta_cftr_pathway	11	-0.23177	0.2796	0.79642
Curated_gene_sets:lien_breast_carcinoma_metaplastic_vs_ductal_up	81	-0.08521	0.10272	0.79657
GO_mf:go_phosphatidylinositol_4_5_bisphosphate_5_phosphatase_activity	8	-0.21251	0.25621	0.79657
Curated_gene_sets:reactome_tfap2a_acts_as_a_transcriptional_repressor_during_retinoic_acid_induced_cell_differentiation	5	-0.26745	0.32241	0.79659
Curated_gene_sets:reactome_tp53_regulates_transcription_of_dna_repair_genes	62	-0.08334	0.10045	0.79662
Curated_gene_sets:foster_tolerant_macrophage_dn	406	-0.03819	0.045998	0.79682
Curated_gene_sets:wagschal_ehmt2_targets_up	16	-0.20856	0.25118	0.79682
GO_bp:go_developmental_maturation	277	-0.04357	0.052466	0.79686
GO_bp:go_outer_mitochondrial_membrane_organization	7	-0.33558	0.40397	0.79693
Curated_gene_sets:sansom_apc_targets_up	123	-0.06763	0.081396	0.79696
GO_mf:go_oxidoreductase_activity_acting_on_other_nitrogenous_compounds_as_donors	5	-0.36598	0.4405	0.79696
Curated_gene_sets:reactome_digestion_of_dietary_lipid	6	-0.35786	0.43057	0.79704
Curated_gene_sets:reactome_runx1_regulates_expression_of_components_of_tight_junctions	5	-0.27987	0.33674	0.79704
Curated_gene_sets:reactome_regulation_by_c_flip	11	-0.22876	0.27522	0.79707
GO_bp:go_exocytic_insertion_of_neurotransmitter_receptor_to_plasma_membrane	5	-0.27316	0.32852	0.79715
Curated_gene_sets:reactome_trif_mediated_programmed_cell_death	9	-0.22822	0.27443	0.79718
GO_bp:go_uv_protection	12	-0.21906	0.26342	0.79718
Curated_gene_sets:pid_erb_genomic_pathway	15	-0.18482	0.22222	0.79721
GO_bp:go_luteinization	10	-0.24136	0.29006	0.79732
Curated_gene_sets:gavin_foxp3_targets_cluster_t4	96	-0.07563	0.090847	0.79741
GO_bp:go_pointed_end_actin_filament_capping	7	-0.27175	0.32643	0.79743
Curated_gene_sets:peart_hdac_proliferation_cluster_up	54	-0.09526	0.1144	0.79748
Curated_gene_sets:tseng_irs1_targets_dn	128	-0.06717	0.080669	0.79749
GO_bp:go_negative_regulation_of_cysteine_type_endopeptidase_activity_involved_in_apoptotic_signaling_pathway	6	-0.21631	0.25974	0.79751
Curated_gene_sets:sengupta_nasopharyngeal_carcinoma_up	295	-0.04521	0.054283	0.79753
Curated_gene_sets:koinuma_colon_cancer_msi_up	16	-0.19095	0.22914	0.79766
GO_cc:go_preribosome	72	-0.07995	0.095939	0.79768
Curated_gene_sets:han_satb1_targets_dn	386	-0.03846	0.046134	0.79777
Curated_gene_sets:holleman_daunorubicin_b_all_up	10	-0.22128	0.26541	0.79778
GO_bp:go_negative_regulation_of_t_cell_apoptotic_process	21	-0.15055	0.18051	0.79785
Curated_gene_sets:reactome_generation_of_second_messenger_molecules	30	-0.14295	0.1714	0.79786
GO_bp:go_regulation_of_metallopeptidase_activity	13	-0.21489	0.25759	0.79792
GO_bp:go_positive_regulation_of_membrane_permeability	62	-0.09645	0.11554	0.79807
GO_mf:go_oxo_acid_lyase_activity	6	-0.28809	0.34501	0.79814
GO_bp:go_positive_regulation_of_cell_cycle_g2_m_phase_transition	31	-0.1265	0.15149	0.79815
Curated_gene_sets:riggins_tamoxifen_resistance_up	67	-0.09267	0.11096	0.79818
GO_mf:go_mechanosensitive_ion_channel_activity	15	-0.21113	0.25279	0.7982
GO_bp:go_positive_regulation_of_protein_kinase_b_signaling	165	-0.05941	0.0711	0.79828
GO_bp:go_acetyl_coa_biosynthetic_process_from_pyruvate	16	-0.16586	0.19851	0.79828
GO_cc:go_nuclear_membrane_protein_complex	11	-0.22077	0.26419	0.79831
Curated_gene_sets:tuomisto_tumor_suppression_by_col13a1_up	18	-0.19351	0.23155	0.79834
Curated_gene_sets:hoshida_liver_cancer_subclass_s2	115	-0.06535	0.078196	0.79834
GO_mf:go_collagen_receptor_activity	5	-0.38908	0.46553	0.79835
Curated_gene_sets:chiang_liver_cancer_subclass_interferon_up	26	-0.16142	0.193	0.79853
Curated_gene_sets:kegg_melanoma	72	-0.08926	0.1067	0.79856
GO_bp:go_activation_of_jun_kinase_activity	39	-0.11494	0.13731	0.79871
Curated_gene_sets:reactome_digestion	22	-0.16129	0.19264	0.79877
GO_bp:go_regulation_of_chromatin_organization	178	-0.05244	0.062631	0.79879
GO_bp:go_endothelial_cell_development	57	-0.09763	0.11657	0.79884
GO_bp:go_positive_regulation_of_immunoglobulin_secretion	11	-0.18235	0.2177	0.79888
GO_bp:go_negative_regulation_of_neural_precursor_cell_proliferation	21	-0.15964	0.19047	0.79902
GO_bp:go_t_helper_17_cell_lineage_commitment	12	-0.20432	0.24372	0.79908
GO_bp:go_gamete_generation	645	-0.02925	0.034891	0.79909
Curated_gene_sets:reactome_signalling_to_erks	32	-0.11901	0.14191	0.79916
GO_mf:go_sequence_specific_mrna_binding	11	-0.19918	0.23741	0.79925
GO_cc:go_ino80_type_complex	24	-0.12635	0.1506	0.79926
Curated_gene_sets:tien_intestine_probiotics_2hr_dn	89	-0.08003	0.09538	0.79929
GO_bp:go_auditory_receptor_cell_morphogenesis	12	-0.21129	0.25177	0.79932
GO_mf:go_igg_binding	8	-0.32559	0.38781	0.79942
GO_bp:go_retrograde_trans_synaptic_signaling_by_lipid	5	-0.38118	0.45386	0.7995
GO_mf:go_phosphatidylinositol_3_5_bisphosphate_binding	26	-0.14587	0.17367	0.79952
GO_bp:go_negative_regulation_of_lipid_storage	20	-0.18256	0.2173	0.79958
Curated_gene_sets:zhan_multiple_myeloma_ms_up	47	-0.11448	0.13619	0.79971
Curated_gene_sets:reactome_gene_and_protein_expression_by_jak_stat_signaling_after_interleukin_12_stimulation	36	-0.10931	0.12985	0.80005
GO_bp:go_protein_nitrosylation	14	-0.22569	0.26775	0.80036
GO_bp:go_regulation_of_protein_lipidation	5	-0.32483	0.38466	0.80079
GO_mf:go_protein_kinase_b_binding	12	-0.18406	0.2179	0.80085
GO_bp:go_protein_deglutamylation	7	-0.30147	0.35688	0.80086
GO_bp:go_carnitine_shuttle	11	-0.23561	0.27869	0.80105
Curated_gene_sets:reactome_pi3k_events_in_erbb2_signaling	16	-0.19836	0.23461	0.80108
Curated_gene_sets:reactome_nicotinamide_salvaging	19	-0.16399	0.19396	0.80108
Curated_gene_sets:dacosta_ercc3_allele_xpcs_vs_ttd_dn	34	-0.13855	0.16361	0.80145
GO_bp:go_negative_regulation_of_neuron_projection_regeneration	15	-0.20529	0.24235	0.80152
Curated_gene_sets:turjanski_mapk7_targets	8	-0.26856	0.31691	0.80162
GO_bp:go_negative_regulation_of_alcohol_biosynthetic_process	13	-0.18378	0.21686	0.80163
GO_bp:go_regulation_of_mitochondrial_membrane_permeability_involved_in_apoptotic_process	61	-0.09841	0.11611	0.80166
GO_mf:go_ran_gtpase_binding	37	-0.1131	0.13334	0.80184
Curated_gene_sets:reactome_mtor_signalling	39	-0.1128	0.13292	0.80195
Curated_gene_sets:huang_foxa2_targets_dn	38	-0.12644	0.14889	0.80211
Curated_gene_sets:sheth_liver_cancer_vs_txnip_loss_pam3	72	-0.0877	0.10322	0.80221
GO_bp:go_odontogenesis_of_dentin_containing_tooth	88	-0.08921	0.10496	0.80231
GO_bp:go_positive_regulation_of_autophagy_of_mitochondrion	20	-0.1643	0.19331	0.80232
GO_mf:go_flavin_adenine_dinucleotide_binding	78	-0.08026	0.094291	0.80265
Curated_gene_sets:kegg_gnrh_signaling_pathway	101	-0.07318	0.085923	0.80281
Curated_gene_sets:biocarta_botulin_pathway	5	-0.35189	0.41312	0.80283
GO_cc:go_catalytic_complex	1342	-0.01996	0.023428	0.80283
Curated_gene_sets:kyng_normal_aging_dn	18	-0.17015	0.19963	0.80297
GO_bp:go_pyramidal_neuron_differentiation	9	-0.26596	0.31201	0.80299
GO_bp:go_regulation_of_transcription_involved_in_g1_s_transition_of_mitotic_cell_cycle	28	-0.13293	0.15594	0.80301
Curated_gene_sets:schaeffer_sox9_targets_in_prostate_development_dn	44	-0.11229	0.1317	0.80306
Curated_gene_sets:biocarta_npc_pathway	11	-0.2001	0.23465	0.8031
GO_cc:go_nucleolar_ribonuclease_p_complex	7	-0.28659	0.33596	0.80318
Curated_gene_sets:mullighan_mll_signature_2_dn	276	-0.04557	0.053397	0.80327
GO_bp:go_regulation_of_peptidyl_serine_phosphorylation_of_stat_protein	23	-0.18427	0.21585	0.80336
Curated_gene_sets:piccaluga_angioimmunoblastic_lymphoma_up	208	-0.05505	0.064483	0.80337
GO_bp:go_regulation_of_nuclease_activity	22	-0.16301	0.19069	0.80368
GO_mf:go_trna_binding	58	-0.08575	0.10031	0.80368
GO_bp:go_positive_regulation_of_natural_killer_cell_differentiation	8	-0.25043	0.29276	0.80384
Curated_gene_sets:reactome_dna_strand_elongation	32	-0.11838	0.13836	0.80388
Curated_gene_sets:reactome_g_alpha_i_signalling_events	398	-0.04053	0.047333	0.80406
Curated_gene_sets:mcbryan_pubertal_breast_5_6wk_up	119	-0.07085	0.082711	0.80417
Curated_gene_sets:kyng_response_to_h2o2	69	-0.08187	0.095542	0.80425
GO_bp:go_negative_regulation_of_histone_modification	39	-0.11355	0.13244	0.80436
GO_mf:go_oxidoreductase_activity_acting_on_a_sulfur_group_of_donors	58	-0.09608	0.11203	0.80445
Curated_gene_sets:reactome_eph_ephrin_mediated_repulsion_of_cells	52	-0.1099	0.12811	0.8045
GO_mf:go_wnt_activated_receptor_activity	17	-0.20653	0.24063	0.80463
Curated_gene_sets:reactome_transcriptional_regulation_of_white_adipocyte_differentiation	84	-0.08195	0.095439	0.80472
GO_bp:go_response_to_l_ascorbic_acid	5	-0.34331	0.39967	0.80482
GO_bp:go_organic_acid_transmembrane_transport	132	-0.06578	0.076571	0.80484
GO_bp:go_regulation_of_establishment_of_protein_localization_to_chromosome	12	-0.16432	0.19126	0.80487
GO_mf:go_peroxisome_proliferator_activated_receptor_binding	11	-0.22735	0.26454	0.80494
Curated_gene_sets:reactome_runx1_regulates_transcription_of_genes_involved_in_interleukin_signaling	5	-0.29806	0.34678	0.80497
Curated_gene_sets:kyng_environmental_stress_response_up	53	-0.1033	0.12014	0.80505
Curated_gene_sets:lenaour_dendritic_cell_maturation_up	115	-0.07233	0.084094	0.80512
Curated_gene_sets:mariadason_response_to_curcumin_sulindac_5	24	-0.14472	0.16824	0.80516
Curated_gene_sets:kegg_fc_epsilon_ri_signaling_pathway	80	-0.08431	0.097991	0.8052
Curated_gene_sets:graham_normal_quiescent_vs_normal_dividing_dn	90	-0.07791	0.090505	0.80534
Curated_gene_sets:bonome_ovarian_cancer_survival_suboptimal_debulking	499	-0.03359	0.039013	0.80535
Curated_gene_sets:whiteford_pediatric_cancer_markers	115	-0.06552	0.07609	0.8054
GO_bp:go_myeloid_leukocyte_migration	192	-0.06006	0.069746	0.8054
GO_bp:go_regulation_of_iron_ion_transport	5	-0.31236	0.36273	0.80541
Curated_gene_sets:kegg_ether_lipid_metabolism	33	-0.12272	0.14237	0.80566
GO_bp:go_positive_regulation_of_phospholipid_transport	9	-0.25526	0.29599	0.80576
Curated_gene_sets:wang_response_to_bexarotene_up	33	-0.12128	0.14054	0.80592
GO_bp:go_positive_regulation_of_gonadotropin_secretion	7	-0.3267	0.37858	0.80592
Curated_gene_sets:torchia_targets_of_ewsr1_fli1_fusion_top20_dn	18	-0.20508	0.23748	0.80608
GO_bp:go_organic_hydroxy_compound_transport	238	-0.04946	0.057252	0.80615
Curated_gene_sets:lenaour_dendritic_cell_maturation_dn	130	-0.06493	0.075154	0.80618
GO_bp:go_pyrimidine_containing_compound_metabolic_process	24	-0.16466	0.1905	0.80631
GO_bp:go_regulation_of_fc_gamma_receptor_signaling_pathway_involved_in_phagocytosis	7	-0.23414	0.27076	0.80641
Curated_gene_sets:bystrykh_hematopoiesis_stem_cell_scp2_qtl_trans	25	-0.15024	0.17369	0.80647
Curated_gene_sets:cui_glucose_deprivation	61	-0.09294	0.10742	0.80655
GO_mf:go_phosphatidylinositol_kinase_activity	15	-0.19227	0.22221	0.80655
GO_bp:go_protein_targeting_to_lysosome	20	-0.15296	0.1767	0.80666
GO_bp:go_glycosylation	262	-0.04756	0.054924	0.80673
GO_bp:go_mast_cell_activation	57	-0.09815	0.11333	0.80677
Curated_gene_sets:steger_adipogenesis_dn	25	-0.16179	0.18679	0.8068
GO_cc:go_endoplasmic_reticulum_tubular_network_membrane	5	-0.39381	0.45446	0.8069
GO_bp:go_response_to_muscle_inactivity	10	-0.20541	0.23698	0.80696
GO_cc:go_perinuclear_region_of_cytoplasm	691	-0.02875	0.033169	0.80696
Curated_gene_sets:williams_esr1_targets_dn	6	-0.31347	0.36164	0.80697
Curated_gene_sets:sabates_colorectal_adenoma_size_dn	13	-0.21942	0.25311	0.807
Curated_gene_sets:reactome_acetylcholine_neurotransmitter_release_cycle	17	-0.20015	0.23081	0.80706
Curated_gene_sets:davicioni_rhabdomyosarcoma_pax_foxo1_fusion_up	63	-0.10511	0.12121	0.80708
Curated_gene_sets:reactome_cd22_mediated_bcr_regulation	5	-0.36269	0.41817	0.80711
Curated_gene_sets:sung_metastasis_stroma_dn	53	-0.10315	0.11892	0.80713
GO_cc:go_granular_component	5	-0.3721	0.4289	0.80718
Curated_gene_sets:reactome_transport_of_inorganic_cations_anions_and_amino_acids_oligopeptides	106	-0.07417	0.085421	0.80737
Curated_gene_sets:boylan_multiple_myeloma_d_dn	75	-0.09429	0.10858	0.80741
Curated_gene_sets:samols_targets_of_khsv_mirnas_dn	57	-0.10532	0.12123	0.80749
GO_mf:go_phosphotyrosine_residue_binding	41	-0.11798	0.13581	0.80751
GO_bp:go_n_terminal_protein_amino_acid_acetylation	18	-0.17265	0.19872	0.80752
Curated_gene_sets:myllykangas_amplification_hot_spot_25	9	-0.27127	0.31217	0.80756
GO_bp:go_negative_regulation_of_cell_adhesion_mediated_by_integrin	11	-0.23298	0.26793	0.80772
GO_bp:go_negative_regulation_of_cardiac_muscle_tissue_growth	22	-0.16221	0.18647	0.80782
GO_mf:go_spectrin_binding	28	-0.13931	0.16012	0.80786
Curated_gene_sets:numata_csf3_signaling_via_stat3	21	-0.18077	0.20773	0.8079
GO_bp:go_cellular_process_involved_in_reproduction_in_multicellular_organism	333	-0.04085	0.046939	0.8079
GO_mf:go_leucine_binding	7	-0.27793	0.31923	0.80802
Curated_gene_sets:mcbryan_pubertal_tgfb1_targets_up	159	-0.06445	0.073981	0.80816
GO_bp:go_positive_regulation_of_cation_channel_activity	65	-0.0995	0.1142	0.80819
GO_cc:go_azurophil_granule_lumen	90	-0.07736	0.088775	0.80824
Curated_gene_sets:ito_pttg1_targets_up	12	-0.21943	0.25169	0.80834
GO_bp:go_nk_t_cell_proliferation	7	-0.29506	0.33829	0.80844
Curated_gene_sets:gajate_response_to_trabectedin_dn	20	-0.16233	0.18611	0.80845
Curated_gene_sets:amit_egf_response_480_hela	162	-0.06183	0.070861	0.80854
Curated_gene_sets:urs_adipocyte_differentiation_up	67	-0.09679	0.11093	0.80854
Curated_gene_sets:reactome_chk1_chk2_cds1_mediated_inactivation_of_cyclin_b:cdk1_complex	13	-0.23856	0.27335	0.80859
GO_mf:go_fucosyltransferase_activity	13	-0.22866	0.26191	0.80868
GO_cc:go_epsilon_dna_polymerase_complex	5	-0.3787	0.43368	0.80873
GO_bp:go_receptor_mediated_endocytosis_involved_in_cholesterol_transport	5	-0.3811	0.43603	0.80894
Curated_gene_sets:klein_targets_of_bcr_abl1_fusion	46	-0.11673	0.13353	0.809
Curated_gene_sets:acosta_proliferation_independent_myc_targets_up	83	-0.08212	0.0939	0.80908
GO_bp:go_ribosomal_large_subunit_assembly	30	-0.1262	0.1443	0.80909
GO_bp:go_renal_sodium_ion_transport	6	-0.29425	0.33641	0.80912
Curated_gene_sets:reactome_serine_biosynthesis	9	-0.21198	0.2423	0.80917
GO_bp:go_floor_plate_development	7	-0.28094	0.32109	0.80919
Curated_gene_sets:biocarta_ranms_pathway	10	-0.22498	0.25703	0.80929
GO_bp:go_golgi_ribbon_formation	12	-0.20467	0.23351	0.80962
GO_mf:go_endonuclease_activity_active_with_either_ribo_or_deoxyribonucleic_acids_and_producing_5_phosphomonoesters	40	-0.13158	0.15008	0.80968
Curated_gene_sets:abbud_lif_signaling_2_up	12	-0.2561	0.29207	0.80971
GO_bp:go_negative_regulation_of_sterol_transport	12	-0.24362	0.27753	0.80998
Curated_gene_sets:pastural_riz1_targets_up	10	-0.2058	0.23443	0.80999
GO_bp:go_cell_cycle_g1_s_phase_transition	254	-0.04759	0.054185	0.81009
GO_bp:go_gamma_delta_t_cell_activation	15	-0.20479	0.23316	0.81011
Curated_gene_sets:mayburd_response_to_l663536_up	29	-0.13521	0.15385	0.81026
GO_mf:go_phosphatidylserine_binding	56	-0.10274	0.11686	0.81034
Curated_gene_sets:mccabe_hoxc6_targets_cancer_dn	20	-0.15804	0.17974	0.81036
Curated_gene_sets:purbey_targets_of_ctbp1_not_satb1_up	289	-0.04559	0.051852	0.81036
Curated_gene_sets:ruan_response_to_tnf_troglitazone_up	16	-0.17733	0.2016	0.81047
Curated_gene_sets:ghandhi_bystander_irradiation_up	81	-0.09075	0.10316	0.81048
Curated_gene_sets:kang_ar_targets_dn	18	-0.18392	0.20895	0.81063
GO_bp:go_regulation_of_xenophagy	6	-0.3457	0.39272	0.81064
GO_cc:go_side_of_membrane	495	-0.03673	0.041709	0.81076
GO_bp:go_regulation_of_membrane_depolarization	43	-0.12898	0.14643	0.81079
GO_bp:go_meiotic_spindle_organization	13	-0.20212	0.22946	0.8108
GO_bp:go_positive_regulation_of_peptidyl_lysine_acetylation	32	-0.12756	0.14478	0.81084
Curated_gene_sets:ross_aml_with_cbfb_myh11_fusion	51	-0.11528	0.13081	0.81091
Curated_gene_sets:stark_prefrontal_cortex_22q11_deletion_dn	506	-0.03227	0.036579	0.81113
Curated_gene_sets:nakajima_mast_cell	46	-0.11018	0.12487	0.81121
GO_bp:go_dentinogenesis	6	-0.36031	0.40813	0.81133
Curated_gene_sets:reactome_ptk6_regulates_cell_cycle	6	-0.27486	0.31128	0.81138
GO_cc:go_ell_eaf_complex	5	-0.3187	0.36086	0.81143
Curated_gene_sets:verrecchia_response_to_tgfb1_c5	22	-0.16016	0.18127	0.81153
Curated_gene_sets:reactome_fgfr1b_ligand_binding_and_activation	6	-0.33426	0.37818	0.81161
Curated_gene_sets:reactome_synthesis_of_5_eicosatetraenoic_acids	8	-0.34041	0.38503	0.81168
GO_bp:go_entry_of_bacterium_into_host_cell	15	-0.18592	0.21022	0.81176
GO_bp:go_negative_regulation_of_membrane_potential	10	-0.22992	0.25995	0.81177
GO_mf:go_atpase_activity	433	-0.0359	0.040583	0.8118
GO_bp:go_negative_regulation_of_mast_cell_activation_involved_in_immune_response	8	-0.32044	0.36216	0.81186
GO_bp:go_protein_lipid_complex_assembly	32	-0.13455	0.15202	0.81193
Curated_gene_sets:kim_wt1_targets_12hr_dn	212	-0.05188	0.058601	0.81198
Curated_gene_sets:nikolsky_breast_cancer_7p22_amplicon	37	-0.19784	0.22339	0.81208
GO_bp:go_negative_regulation_of_synaptic_transmission	69	-0.09621	0.10861	0.81213
Curated_gene_sets:yagi_aml_with_11q23_rearranged	338	-0.04195	0.047358	0.81215
GO_cc:go_microtubule_bundle	6	-0.28289	0.31934	0.81215
Curated_gene_sets:xu_hgf_targets_induced_by_akt1_48hr_dn	24	-0.14799	0.16705	0.81216
GO_bp:go_regulation_of_symbiosis_encompassing_mutualism_through_parasitism	224	-0.05156	0.058199	0.81216
GO_bp:go_regulation_of_myosin_light_chain_phosphatase_activity	7	-0.30318	0.34218	0.81219
Curated_gene_sets:reactome_non_integrin_membrane_ecm_interactions	60	-0.10739	0.12117	0.81226
GO_mf:go_patched_binding	7	-0.32617	0.36781	0.8124
GO_bp:go_regulation_of_activin_receptor_signaling_pathway	24	-0.15586	0.17572	0.81245
Curated_gene_sets:reactome_atf6_atf6_alpha_activates_chaperone_genes	10	-0.20822	0.23471	0.81249
Curated_gene_sets:yih_response_to_arsenite_c3	31	-0.14729	0.16602	0.8125
Curated_gene_sets:reactome_assembly_and_cell_surface_presentation_of_nmda_receptors	41	-0.12285	0.13843	0.81259
Curated_gene_sets:gentile_uv_response_cluster_d7	37	-0.12715	0.14325	0.81262
GO_bp:go_cytosolic_calcium_ion_transport	166	-0.05866	0.066093	0.81262
GO_cc:go_triglyceride_rich_plasma_lipoprotein_particle	20	-0.18815	0.21197	0.81262
GO_bp:go_negative_regulation_of_low_density_lipoprotein_particle_clearance	7	-0.27581	0.31069	0.81266
Curated_gene_sets:boyault_liver_cancer_subclass_g6_up	66	-0.09865	0.11112	0.81267
GO_bp:go_fc_receptor_mediated_stimulatory_signaling_pathway	83	-0.08447	0.095127	0.8127
GO_bp:go_negative_regulation_of_translation_in_response_to_stress	6	-0.36166	0.40723	0.81275
GO_cc:go_cytoplasmic_side_of_membrane	172	-0.05918	0.066633	0.81276
Curated_gene_sets:berenjeno_transformed_by_rhoa_forever_up	21	-0.18561	0.20895	0.8128
Curated_gene_sets:reactome_synthesis_of_ip3_and_ip4_in_the_cytosol	26	-0.14632	0.16472	0.8128
GO_mf:go_jun_kinase_binding	8	-0.25565	0.28756	0.813
Curated_gene_sets:koyama_sema3b_targets_up	248	-0.05004	0.056275	0.81305
Curated_gene_sets:reactome_g2_phase	5	-0.31875	0.35842	0.81308
GO_bp:go_positive_regulation_of_vasculogenesis	10	-0.25906	0.29115	0.8132
Curated_gene_sets:pujana_xprss_int_network	167	-0.0568	0.063808	0.81329
GO_bp:go_cellular_aldehyde_metabolic_process	40	-0.11794	0.13244	0.81341
Curated_gene_sets:sartipy_blunted_by_insulin_resistance_up	17	-0.2136	0.23961	0.81365
GO_bp:go_positive_regulation_of_cell_substrate_adhesion	117	-0.07671	0.086046	0.81367
GO_bp:go_positive_regulation_of_apoptotic_cell_clearance	7	-0.26266	0.2946	0.81368
GO_mf:go_ion_channel_binding	122	-0.07488	0.083961	0.81376
Curated_gene_sets:chesler_brain_qtl_trans	6	-0.28272	0.31675	0.81395
GO_bp:go_regulation_of_leukocyte_proliferation	216	-0.05531	0.061961	0.81395
Curated_gene_sets:howlin_pubertal_mammary_gland	65	-0.1042	0.11663	0.81418
GO_bp:go_rna_export_from_nucleus	137	-0.05957	0.06667	0.81422
GO_bp:go_cellular_response_to_estrogen_stimulus	14	-0.22332	0.24979	0.81433
GO_bp:go_acrosome_reaction	33	-0.14856	0.16612	0.81442
GO_bp:go_positive_regulation_of_natural_killer_cell_chemotaxis	6	-0.32666	0.36524	0.81443
GO_bp:go_membrane_depolarization	85	-0.09338	0.10433	0.81459
Curated_gene_sets:reactome_biosynthesis_of_e_series_18_s_resolvins	5	-0.40454	0.45193	0.81464
GO_bp:go_golgi_to_endosome_transport	17	-0.19907	0.22234	0.81469
GO_bp:go_positive_regulation_of_calcineurin_mediated_signaling	17	-0.18545	0.20711	0.81472
GO_bp:go_lymphocyte_chemotaxis	60	-0.11012	0.12297	0.81473
Curated_gene_sets:tonks_targets_of_runx1_runx1t1_fusion_erythrocyte_dn	18	-0.21291	0.23771	0.81478
Curated_gene_sets:zhu_skil_targets_dn	9	-0.27994	0.31248	0.81483
GO_bp:go_vascular_endothelial_growth_factor_receptor_signaling_pathway	93	-0.08396	0.093657	0.815
GO_bp:go_dendritic_cell_cytokine_production	12	-0.22621	0.2523	0.81503
GO_bp:go_regulation_of_stem_cell_proliferation	63	-0.09935	0.11076	0.81513
GO_mf:go_cytokine_receptor_binding	276	-0.05026	0.056006	0.81526
Curated_gene_sets:teramoto_opn_targets_cluster_1	14	-0.20439	0.22768	0.81532
GO_bp:go_posttranslational_protein_targeting_to_membrane_translocation	5	-0.3443	0.38352	0.81533
GO_mf:go_immunoglobulin_binding	20	-0.20121	0.22407	0.8154
GO_bp:go_actomyosin_structure_organization	186	-0.05816	0.064752	0.81545
GO_bp:go_glycerol_ether_metabolic_process	8	-0.32511	0.36194	0.81547
Curated_gene_sets:servitja_liver_hnf1a_targets_dn	157	-0.06362	0.070823	0.81549
Curated_gene_sets:reactome_regulation_of_mecp2_expression_and_activity	31	-0.13591	0.15126	0.81553
GO_mf:go_ligand_gated_calcium_channel_activity	27	-0.15888	0.17683	0.81554
GO_cc:go_coated_membrane	96	-0.07206	0.080171	0.8156
GO_bp:go_extracellular_structure_organization	411	-0.04136	0.046014	0.81562
GO_bp:go_developmental_induction	33	-0.15253	0.16968	0.81565
GO_bp:go_regulation_of_t_helper_17_cell_lineage_commitment	6	-0.28323	0.31504	0.81568
GO_bp:go_negative_regulation_of_vitamin_metabolic_process	6	-0.27309	0.30373	0.8157
GO_bp:go_positive_regulation_of_nucleobase_containing_compound_transport	8	-0.27002	0.30018	0.81581
Curated_gene_sets:smid_breast_cancer_erbb2_dn	5	-0.33921	0.37705	0.81584
GO_bp:go_positive_regulation_of_meiotic_nuclear_division	13	-0.22861	0.25411	0.81584
Curated_gene_sets:liu_cmyb_targets_up	163	-0.06468	0.071823	0.81607
Curated_gene_sets:dittmer_pthlh_targets_dn	70	-0.09494	0.10532	0.81631
GO_bp:go_positive_regulation_of_fertilization	14	-0.24266	0.26913	0.81637
Curated_gene_sets:yamanaka_glioblastoma_survival_dn	8	-0.2894	0.32094	0.81639
GO_bp:go_negative_regulation_of_monocyte_chemotactic_protein_1_production	6	-0.34674	0.3844	0.81648
Curated_gene_sets:holleman_prednisolone_resistance_all_up	19	-0.15989	0.17725	0.81649
Curated_gene_sets:reactome_trna_aminoacylation	42	-0.11118	0.12314	0.81669
GO_bp:go_hexose_catabolic_process	33	-0.14191	0.15711	0.8168
Curated_gene_sets:figueroa_aml_methylation_cluster_2_dn	8	-0.29085	0.32193	0.81685
GO_bp:go_glucose_catabolic_process	9	-0.29096	0.32203	0.81687
GO_bp:go_l_ascorbic_acid_metabolic_process	9	-0.30329	0.33543	0.81705
GO_bp:go_positive_regulation_of_nk_t_cell_activation	8	-0.2787	0.30821	0.81707
Curated_gene_sets:valk_aml_with_11q23_rearranged	21	-0.18588	0.20534	0.81732
GO_bp:go_heart_trabecula_morphogenesis	34	-0.14622	0.1614	0.8175
GO_bp:go_3_utr_mediated_mrna_stabilization	18	-0.19685	0.21726	0.81754
GO_mf:go_mirna_binding	29	-0.13449	0.14837	0.81765
Curated_gene_sets:reactome_unfolded_protein_response_upr	90	-0.07654	0.084383	0.81782
Curated_gene_sets:diaz_chronic_meylogenous_leukemia_up	1396	-0.02099	0.023137	0.81783
GO_bp:go_meiosis_i_cell_cycle_process	117	-0.0703	0.077444	0.81797
Curated_gene_sets:shepard_bmyb_targets	76	-0.08992	0.099006	0.81812
Curated_gene_sets:sartipy_blunted_by_insulin_resistance_dn	18	-0.19236	0.21179	0.81813
GO_bp:go_regulation_of_mrna_polyadenylation	16	-0.14854	0.16348	0.81821
GO_bp:go_regulation_of_histone_h3_k4_methylation	27	-0.14106	0.15525	0.81821
GO_bp:go_smooth_muscle_cell_apoptotic_process	24	-0.16894	0.18586	0.81831
GO_bp:go_positive_regulation_of_sequestering_of_calcium_ion	14	-0.18907	0.20784	0.8185
GO_bp:go_mrna_splice_site_selection	31	-0.13056	0.14349	0.81855
Curated_gene_sets:senese_hdac2_targets_up	110	-0.0729	0.080044	0.8188
GO_bp:go_regulation_of_syncytium_formation_by_plasma_membrane_fusion	29	-0.14787	0.16234	0.81882
GO_mf:go_peptidoglycan_receptor_activity	5	-0.41651	0.45725	0.81882
GO_mf:go_beta_2_adrenergic_receptor_binding	5	-0.38179	0.41902	0.81889
GO_mf:go_phosphotransferase_activity_for_other_substituted_phosphate_groups	19	-0.18709	0.20532	0.8189
GO_bp:go_negative_regulation_of_endocytosis	40	-0.12366	0.13565	0.819
GO_mf:go_atp_dependent_microtubule_motor_activity	44	-0.1239	0.13589	0.81906
GO_bp:go_positive_regulation_of_osteoclast_differentiation	25	-0.14844	0.16278	0.81909
GO_bp:go_positive_regulation_of_leukocyte_migration	123	-0.07412	0.081257	0.81915
Curated_gene_sets:reactome_transport_of_fatty_acids	8	-0.27686	0.30348	0.81918
GO_bp:go_mitochondrial_transmembrane_transport	89	-0.07946	0.087066	0.81928
GO_bp:go_response_to_pain	29	-0.15101	0.16537	0.81941
Curated_gene_sets:caffarel_response_to_thc_24hr_5_dn	56	-0.0969	0.10602	0.81964
GO_bp:go_dna_integration	11	-0.23852	0.26094	0.81965
GO_bp:go_semicircular_canal_morphogenesis	7	-0.35699	0.39052	0.81967
Curated_gene_sets:reactome_defective_galnt3_causes_familial_hyperphosphatemic_tumoral_calcinosis_hftc	17	-0.23816	0.26042	0.81977
Curated_gene_sets:kumamoto_response_to_nutlin_3a_dn	10	-0.207	0.22627	0.81986
GO_bp:go_positive_regulation_of_dna_replication	36	-0.13398	0.14631	0.82009
GO_bp:go_positive_regulation_of_nlrp3_inflammasome_complex_assembly	7	-0.25494	0.27835	0.82014
Curated_gene_sets:smith_tert_targets_dn	86	-0.0881	0.096167	0.82019
GO_bp:go_single_strand_break_repair	9	-0.26125	0.28513	0.82022
Curated_gene_sets:frasor_tamoxifen_response_dn	12	-0.21004	0.22921	0.82026
Curated_gene_sets:torchia_targets_of_ewsr1_fli1_fusion_top20_up	20	-0.18031	0.19676	0.82027
GO_bp:go_glossopharyngeal_nerve_development	5	-0.26001	0.2837	0.82029
GO_bp:go_negative_regulation_of_cation_channel_activity	41	-0.11946	0.13033	0.82032
GO_bp:go_regulation_of_cell_maturation	22	-0.17573	0.1917	0.82035
GO_cc:go_germ_cell_nucleus	19	-0.18131	0.19774	0.82041
GO_cc:go_troponin_complex	8	-0.26844	0.29254	0.82059
GO_cc:go_nuclear_pore_outer_ring	10	-0.21464	0.23369	0.82081
GO_bp:go_regulation_of_transport	1779	-0.02024	0.022031	0.82082
GO_cc:go_pre_snornp_complex	6	-0.2688	0.29258	0.82087
Curated_gene_sets:biocarta_p27_pathway	14	-0.22235	0.24197	0.82092
GO_bp:go_nephric_duct_morphogenesis	12	-0.27649	0.30089	0.82093
Curated_gene_sets:burton_adipogenesis_10	31	-0.14373	0.15637	0.82098
GO_mf:go_insulin_like_growth_factor_receptor_binding	16	-0.21364	0.23222	0.82121
GO_bp:go_cellular_response_to_cholesterol	17	-0.19987	0.21717	0.82129
GO_bp:go_organ_induction	22	-0.19174	0.2082	0.82145
Curated_gene_sets:reactome_signaling_by_non_receptor_tyrosine_kinases	54	-0.10314	0.11195	0.82154
Curated_gene_sets:boyault_liver_cancer_subclass_g123_up	44	-0.11846	0.12857	0.82155
GO_bp:go_vesicle_fusion_with_endoplasmic_reticulum_golgi_intermediate_compartment_ergic_membrane	6	-0.25819	0.28011	0.82166
GO_bp:go_regulation_of_mast_cell_activation	39	-0.12715	0.13793	0.82168
Curated_gene_sets:einav_interferon_signature_in_cancer	27	-0.15021	0.16284	0.82185
GO_cc:go_clathrin_sculpted_vesicle	12	-0.25449	0.27586	0.82187
Curated_gene_sets:reactome_smac_xiap_regulated_apoptotic_response	8	-0.25799	0.27947	0.82203
GO_cc:go_h4_h2a_histone_acetyltransferase_complex	18	-0.18399	0.1993	0.82203
GO_mf:go_potassium_channel_inhibitor_activity	9	-0.25029	0.27091	0.82222
GO_mf:go_secondary_active_monocarboxylate_transmembrane_transporter_activity	11	-0.24934	0.26984	0.82226
Curated_gene_sets:mariadason_regulated_by_histone_acetylation_dn	39	-0.13187	0.1426	0.82245
Curated_gene_sets:reactome_interleukin_12_signaling	45	-0.11124	0.12028	0.82246
GO_cc:go_cytoplasmic_dynein_complex	20	-0.17796	0.19241	0.82248
GO_mf:go_glycosaminoglycan_binding	218	-0.06012	0.064995	0.8225
Curated_gene_sets:reactome_iron_uptake_and_transport	58	-0.09911	0.10712	0.82259
GO_bp:go_positive_regulation_of_t_cell_differentiation_in_thymus	11	-0.26101	0.28202	0.82264
GO_bp:go_cellular_response_to_magnesium_ion	7	-0.32893	0.35526	0.82274
GO_bp:go_integrin_biosynthetic_process	5	-0.4128	0.44566	0.82284
GO_bp:go_pyruvate_transmembrane_transport	4	-0.40814	0.44055	0.82288
GO_mf:go_pyruvate_transmembrane_transporter_activity	4	-0.40814	0.44055	0.82288
Curated_gene_sets:yamashita_liver_cancer_stem_cell_up	47	-0.12578	0.13575	0.82292
GO_bp:go_regulation_of_t_cell_activation_via_t_cell_receptor_contact_with_antigen_bound_to_mhc_molecule_on_antigen_presenting_cell	5	-0.35448	0.38241	0.82302
GO_bp:go_transition_between_fast_and_slow_fiber	8	-0.27523	0.29689	0.82304
GO_bp:go_negative_regulation_of_sodium_ion_transmembrane_transport	13	-0.25874	0.27881	0.8233
GO_mf:go_chondroitin_sulfate_binding	9	-0.31415	0.33838	0.82339
GO_bp:go_xenobiotic_transport	8	-0.26152	0.28154	0.82353
Curated_gene_sets:kyng_environmental_stress_response_not_by_gamma_in_ws	32	-0.15431	0.16605	0.82362
GO_bp:go_protein_localization_to_presynapse	11	-0.2152	0.2315	0.8237
Curated_gene_sets:reactome_nicotinate_metabolism	31	-0.13946	0.15002	0.82372
GO_bp:go_regulation_of_lipoprotein_metabolic_process	10	-0.30484	0.32786	0.82375
Curated_gene_sets:nikolsky_breast_cancer_19q13.1_amplicon	22	-0.21456	0.23076	0.82376
GO_cc:go_clathrin_coat_of_coated_pit	19	-0.1758	0.18899	0.82387
GO_mf:go_lysine_n_acetyltransferase_activity_acting_on_acetyl_phosphate_as_donor	5	-0.40233	0.4324	0.82393
GO_bp:go_positive_regulation_of_vascular_endothelial_growth_factor_production	27	-0.15595	0.16757	0.82397
GO_mf:go_general_transcription_initiation_factor_activity	19	-0.16442	0.17667	0.82398
GO_bp:go_positive_regulation_of_fibroblast_migration	11	-0.23245	0.24972	0.82403
GO_bp:go_negative_regulation_of_actin_filament_depolymerization	40	-0.12663	0.13599	0.82412
GO_bp:go_activation_of_transmembrane_receptor_protein_tyrosine_kinase_activity	13	-0.21165	0.22717	0.82424
GO_bp:go_regulation_of_retrograde_protein_transport_er_to_cytosol	13	-0.19625	0.21049	0.82441
Curated_gene_sets:reactome_insulin_receptor_recycling	26	-0.1471	0.15777	0.82442
GO_mf:go_natural_killer_cell_lectin_like_receptor_binding	9	-0.327	0.35063	0.82449
GO_bp:go_iron_ion_transport	75	-0.08889	0.095222	0.82471
GO_bp:go_peptidyl_tyrosine_dephosphorylation_involved_in_inactivation_of_protein_kinase_activity	5	-0.32497	0.34798	0.82481
Curated_gene_sets:eguchi_cell_cycle_rb1_targets	23	-0.15278	0.16357	0.82484
Curated_gene_sets:biocarta_cpsf_pathway	10	-0.22195	0.23764	0.82484
GO_cc:go_set1c_compass_complex	14	-0.17213	0.18428	0.82486
GO_bp:go_homoserine_metabolic_process	4	-0.45273	0.48457	0.82491
GO_cc:go_protein_dna_complex	179	-0.06424	0.06873	0.82501
GO_bp:go_regulation_of_maintenance_of_sister_chromatid_cohesion	8	-0.2733	0.29228	0.82511
GO_bp:go_positive_regulation_of_pathway_restricted_smad_protein_phosphorylation	48	-0.12196	0.13034	0.82528
GO_cc:go_u7_snrnp	7	-0.31558	0.33695	0.82551
Curated_gene_sets:kyng_environmental_stress_response_dn	18	-0.23107	0.24667	0.82555
Curated_gene_sets:reactome_voltage_gated_potassium_channels	43	-0.14524	0.15503	0.82558
GO_cc:go_transcription_export_complex	14	-0.17388	0.18559	0.8256
GO_bp:go_fibroblast_activation	10	-0.3073	0.3277	0.8258
GO_cc:go_transcription_factor_tfiiic_complex	6	-0.2941	0.3136	0.82582
Curated_gene_sets:reactome_sema4d_mediated_inhibition_of_cell_attachment_and_migration	8	-0.27112	0.28908	0.82583
Curated_gene_sets:reactome_nuclear_receptor_transcription_pathway	52	-0.12184	0.1299	0.82587
GO_bp:go_positive_regulation_of_endothelial_cell_development	5	-0.37525	0.40001	0.8259
Curated_gene_sets:dazard_response_to_uv_scc_up	107	-0.07795	0.083072	0.82597
GO_mf:go_neurotransmitter_transporter_activity	52	-0.12132	0.12921	0.82612
Curated_gene_sets:reactome_met_activates_pi3k_akt_signaling	6	-0.35844	0.38167	0.82617
GO_bp:go_cerebellar_purkinje_cell_granule_cell_precursor_cell_signaling_involved_in_regulation_of_granule_cell_precursor_cell_proliferation	6	-0.3818	0.40616	0.82639
Curated_gene_sets:mulligan_ntf3_signaling_via_insr_and_igf1r_up	22	-0.14016	0.14908	0.82642
Curated_gene_sets:cairo_hepatoblastoma_classes_dn	208	-0.05737	0.061016	0.82644
Curated_gene_sets:kegg_asthma	28	-0.17885	0.19014	0.82654
GO_bp:go_intracellular_transport	1785	-0.01963	0.020857	0.82662
Curated_gene_sets:provenzani_metastasis_up	197	-0.0596	0.063308	0.82675
Curated_gene_sets:mootha_pgc	423	-0.03953	0.041985	0.82675
GO_bp:go_positive_regulation_of_mhc_class_i_biosynthetic_process	5	-0.42982	0.4565	0.82679
GO_bp:go_regulation_of_amyloid_beta_formation	21	-0.17914	0.19025	0.82679
GO_bp:go_regulation_of_acrosome_reaction	16	-0.22899	0.24313	0.82686
GO_bp:go_salivary_gland_development	37	-0.14465	0.15351	0.82697
GO_mf:go_lim_domain_binding	7	-0.31031	0.3293	0.82698
Curated_gene_sets:pid_tap63_pathway	53	-0.11135	0.11816	0.82701
GO_cc:go_collagen_type_iv_trimer	6	-0.4124	0.43753	0.82704
Curated_gene_sets:reactome_erythrocytes_take_up_oxygen_and_release_carbon_dioxide	9	-0.24965	0.26481	0.82709
Curated_gene_sets:reactome_bmal1:clock_npas2_activates_circadian_gene_expression	27	-0.1659	0.17598	0.82709
Curated_gene_sets:reactome_miscellaneous_substrates	12	-0.2886	0.30583	0.82732
Curated_gene_sets:reactome_g_alpha_12_13_signalling_events	80	-0.10003	0.10596	0.82742
Curated_gene_sets:hendricks_smarca4_targets_up	52	-0.11801	0.12499	0.82744
GO_bp:go_rna_secondary_structure_unwinding	8	-0.24958	0.26414	0.82763
GO_bp:go_regulation_of_cellular_localization	873	-0.02793	0.029538	0.82778
GO_bp:go_substantia_nigra_development	42	-0.12143	0.12843	0.8278
Curated_gene_sets:gnatenko_platelet_signature	41	-0.12452	0.13155	0.82805
Curated_gene_sets:rodrigues_thyroid_carcinoma_up	16	-0.20577	0.21731	0.82815
GO_mf:go_diacylglycerol_binding	12	-0.2708	0.28595	0.82818
Curated_gene_sets:turashvili_breast_ductal_carcinoma_vs_ductal_normal_dn	188	-0.06417	0.067754	0.82821
GO_mf:go_adp_ribose_diphosphatase_activity	5	-0.4081	0.43069	0.82832
GO_mf:go_steroid_dehydrogenase_activity_acting_on_the_ch_oh_group_of_donors_nad_or_nadp_as_acceptor	27	-0.14393	0.15184	0.8284
GO_mf:go_delayed_rectifier_potassium_channel_activity	32	-0.17194	0.18106	0.82884
GO_bp:go_nucleoside_diphosphate_metabolic_process	29	-0.15095	0.15888	0.82895
GO_bp:go_modulation_by_host_of_viral_release_from_host_cell	5	-0.40687	0.42816	0.829
Curated_gene_sets:reactome_alternative_complement_activation	6	-0.30915	0.32532	0.82902
GO_mf:go_protein_tyrosine_kinase_activator_activity	18	-0.17929	0.1883	0.82948
GO_bp:go_negative_regulation_of_neuron_migration	12	-0.25347	0.26619	0.8295
GO_bp:go_sterol_transport	94	-0.08931	0.093757	0.82959
GO_bp:go_trabecula_morphogenesis	49	-0.12449	0.13065	0.82967
Curated_gene_sets:gozgit_esr1_targets_dn	733	-0.03285	0.034458	0.82976
GO_bp:go_cellular_copper_ion_homeostasis	14	-0.18615	0.1952	0.82987
GO_mf:go_lrr_domain_binding	17	-0.17458	0.18305	0.82987
GO_bp:go_histone_h3_k4_demethylation_trimethyl_h3_k4_specific	4	-0.44378	0.465	0.83004
Curated_gene_sets:boylan_multiple_myeloma_d_cluster_dn	33	-0.14654	0.15354	0.83005
GO_mf:go_map_kinase_activity	14	-0.24687	0.25867	0.83005
Curated_gene_sets:pid_lymph_angiogenesis_pathway	25	-0.16671	0.17451	0.83028
Curated_gene_sets:kang_doxorubicin_resistance_up	54	-0.10371	0.10852	0.83039
Curated_gene_sets:kim_wt1_targets_8hr_up	166	-0.06429	0.067265	0.8304
Curated_gene_sets:reactome_interleukin_12_family_signaling	55	-0.10388	0.10868	0.83043
GO_mf:go_cysteine_type_endopeptidase_activity_involved_in_apoptotic_signaling_pathway	8	-0.33997	0.35565	0.83044
GO_bp:go_vesicle_fusion_to_plasma_membrane	24	-0.16614	0.17371	0.83056
GO_cc:go_ada2_gcn5_ada3_transcription_activator_complex	15	-0.19601	0.20489	0.83062
GO_bp:go_regulation_of_protein_tyrosine_phosphatase_activity	5	-0.33145	0.34641	0.83066
GO_bp:go_modulation_by_host_of_viral_process	24	-0.18136	0.18927	0.83101
Curated_gene_sets:haslinger_b_cll_with_13q14_deletion	24	-0.17128	0.17868	0.8311
GO_bp:go_negative_regulation_of_centrosome_cycle	14	-0.20792	0.21686	0.83116
GO_bp:go_negative_regulation_of_high_voltage_gated_calcium_channel_activity	5	-0.39715	0.4141	0.83123
GO_bp:go_mitochondrial_depolarization	23	-0.18303	0.19081	0.83127
Curated_gene_sets:jones_tcof1_targets	5	-0.44264	0.46121	0.8314
Curated_gene_sets:affar_yy1_targets_up	190	-0.06102	0.06357	0.83143
Curated_gene_sets:biocarta_agr_pathway	33	-0.14435	0.15033	0.83152
GO_bp:go_regulation_of_dna_templated_transcription_elongation	48	-0.10503	0.10936	0.83158
Curated_gene_sets:gutierrez_chronic_lymphocytic_leukemia_up	12	-0.22359	0.23273	0.83165
Curated_gene_sets:reactome_adp_signalling_through_p2y_purinoceptor_12	22	-0.18118	0.18851	0.83175
GO_mf:go_importin_alpha_family_protein_binding	5	-0.33234	0.34578	0.83175
GO_bp:go_activation_of_protein_kinase_activity	329	-0.04623	0.048082	0.83182
Curated_gene_sets:nick_response_to_proc_treatment_dn	26	-0.16658	0.17324	0.83187
GO_bp:go_transposition	28	-0.17418	0.18112	0.83189
GO_bp:go_neurotransmitter_receptor_localization_to_postsynaptic_specialization_membrane	21	-0.18703	0.19441	0.83198
GO_bp:go_tricarboxylic_acid_cycle	35	-0.13039	0.13553	0.83199
GO_bp:go_positive_regulation_of_metalloendopeptidase_activity	2	-0.59881	0.62217	0.83208
GO_bp:go_protein_insertion_into_membrane	62	-0.10916	0.11333	0.83227
GO_bp:go_very_long_chain_fatty_acid_metabolic_process	13	-0.22975	0.23849	0.83231
GO_bp:go_regulation_of_vesicle_fusion	30	-0.16161	0.16774	0.83233
GO_bp:go_regulation_of_neurotransmitter_receptor_localization_to_postsynaptic_specialization_membrane	9	-0.26553	0.27556	0.83237
Curated_gene_sets:gyorffy_doxorubicin_resistance	39	-0.14051	0.14578	0.83242
GO_mf:go_cell_adhesion_mediator_activity	59	-0.11342	0.11767	0.83246
GO_bp:go_modulation_of_growth_of_symbiont_involved_in_interaction_with_host	15	-0.23934	0.24827	0.83248
GO_bp:go_amyloid_precursor_protein_biosynthetic_process	12	-0.24142	0.25039	0.83251
GO_bp:go_neutrophil_homeostasis	16	-0.21972	0.22786	0.83254
Curated_gene_sets:fontaine_thyroid_tumor_uncertain_malignancy_up	37	-0.1415	0.14672	0.83257
Curated_gene_sets:pid_myc_repress_pathway	63	-0.10458	0.10837	0.83272
GO_bp:go_transferrin_transport	36	-0.12808	0.13271	0.83274
GO_bp:go_regulation_of_gene_expression_epigenetic	316	-0.04589	0.047545	0.83275
GO_bp:go_positive_regulation_of_myelination	13	-0.23503	0.24352	0.83276
Curated_gene_sets:pid_cxcr4_pathway	102	-0.08614	0.089222	0.83284
GO_bp:go_branching_involved_in_mammary_gland_duct_morphogenesis	26	-0.17535	0.18161	0.83285
GO_mf:go_endodeoxyribonuclease_activity	39	-0.13759	0.14249	0.83286
GO_bp:go_dopaminergic_neuron_axon_guidance	5	-0.32134	0.33279	0.83288
Curated_gene_sets:sartipy_normal_at_insulin_resistance_up	30	-0.15866	0.16426	0.83295
Curated_gene_sets:tseng_irs1_targets_up	109	-0.07681	0.079519	0.83295
GO_bp:go_negative_regulation_of_exocytosis	33	-0.1535	0.15874	0.83322
GO_bp:go_trail_activated_apoptotic_signaling_pathway	9	-0.29162	0.30123	0.83349
Curated_gene_sets:ellwood_myc_targets_up	13	-0.25796	0.26638	0.83357
Curated_gene_sets:kegg_glycosaminoglycan_biosynthesis_chondroitin_sulfate	22	-0.17228	0.17786	0.83363
GO_bp:go_regulation_of_cell_fate_specification	13	-0.24067	0.24846	0.83363
GO_bp:go_protein_processing_involved_in_protein_targeting_to_mitochondrion	8	-0.25176	0.25992	0.83363
Curated_gene_sets:basso_hairy_cell_leukemia_up	79	-0.10337	0.10668	0.83371
Curated_gene_sets:zhang_response_to_ikk_inhibitor_and_tnf_dn	105	-0.08346	0.086125	0.83372
GO_bp:go_regulation_of_atrial_cardiac_muscle_cell_membrane_depolarization	7	-0.37788	0.38964	0.83392
Curated_gene_sets:kim_hypoxia	19	-0.20807	0.21452	0.83396
GO_bp:go_positive_regulation_of_hemopoiesis	179	-0.06441	0.066392	0.83401
GO_bp:go_negative_regulation_of_synaptic_transmission_gabaergic	6	-0.3921	0.40411	0.83404
Curated_gene_sets:chiaradonna_neoplastic_transformation_cdc25_up	120	-0.08236	0.084821	0.83422
GO_bp:go_ectoderm_development	21	-0.18787	0.19344	0.83428
GO_bp:go_maintenance_of_postsynaptic_specialization_structure	6	-0.36432	0.375	0.83435
Curated_gene_sets:yao_temporal_response_to_progesterone_cluster_15	34	-0.14703	0.15132	0.83438
GO_bp:go_phosphatidylglycerol_metabolic_process	25	-0.16446	0.16915	0.83454
Curated_gene_sets:basaki_ybx1_targets_up	282	-0.04993	0.051336	0.83461
GO_mf:go_transferase_activity_transferring_acyl_groups_acyl_groups_converted_into_alkyl_on_transfer	5	-0.31971	0.32862	0.83469
Curated_gene_sets:pid_hiv_nef_pathway	34	-0.1481	0.15213	0.83484
Curated_gene_sets:naba_basement_membranes	40	-0.15728	0.16157	0.83484
Curated_gene_sets:reactome_formation_of_the_early_elongation_complex	32	-0.13218	0.13561	0.83513
Curated_gene_sets:gross_hypoxia_via_elk3_up	201	-0.06097	0.062544	0.83517
GO_bp:go_positive_regulation_of_macroautophagy	67	-0.10276	0.1054	0.83519
Curated_gene_sets:hernandez_mitotic_arrest_by_docetaxel_1_up	30	-0.17068	0.17505	0.83522
GO_mf:go_5_3_exodeoxyribonuclease_activity	7	-0.35602	0.36513	0.83522
Curated_gene_sets:newman_ercc6_targets_dn	38	-0.15185	0.15571	0.83526
Curated_gene_sets:thum_mir21_targets_heart_disease_up	18	-0.22205	0.22769	0.83527
GO_mf:go_inorganic_anion_transmembrane_transporter_activity	143	-0.07102	0.07282	0.83529
GO_bp:go_collagen_activated_signaling_pathway	13	-0.28214	0.28922	0.83534
GO_cc:go_nuclear_chromosome	584	-0.03461	0.035466	0.83545
GO_mf:go_mhc_protein_binding	32	-0.14287	0.14637	0.83549
GO_mf:go_atp_dependent_microtubule_motor_activity_plus_end_directed	26	-0.16242	0.16639	0.83551
GO_bp:go_microtubule_nucleation_by_microtubule_organizing_center	8	-0.30544	0.31286	0.83553
GO_bp:go_regulation_of_natural_killer_cell_activation	33	-0.14644	0.14996	0.83559
Curated_gene_sets:hofmann_cell_lymphoma_dn	40	-0.12982	0.13289	0.83569
Curated_gene_sets:ray_targets_of_p210_bcr_abl_fusion_dn	15	-0.22777	0.23311	0.83573
GO_bp:go_glycoprotein_metabolic_process	131	-0.07461	0.076354	0.83576
GO_mf:go_active_transmembrane_transporter_activity	356	-0.04536	0.046412	0.83577
Curated_gene_sets:pid_cd8_tcr_pathway	52	-0.10968	0.11222	0.83581
GO_bp:go_negative_regulation_of_phosphatidylinositol_3_kinase_signaling	12	-0.26883	0.27502	0.83583
GO_bp:go_pirna_biosynthetic_process	5	-0.37532	0.38395	0.83584
GO_bp:go_formation_of_primary_germ_layer	115	-0.08489	0.086833	0.83585
GO_bp:go_regulation_of_myoblast_fusion	21	-0.21106	0.21584	0.83592
Curated_gene_sets:heller_hdac_targets_dn	289	-0.05122	0.052327	0.83614
GO_bp:go_transcription_elongation_from_rna_polymerase_i_promoter	29	-0.14531	0.14846	0.83614
GO_bp:go_regulation_of_postsynaptic_neurotransmitter_receptor_internalization	13	-0.2383	0.24337	0.83624
GO_bp:go_water_soluble_vitamin_metabolic_process	83	-0.09496	0.096981	0.83625
GO_cc:go_exocytic_vesicle	208	-0.05954	0.06078	0.83635
GO_bp:go_negative_regulation_of_lymphocyte_activation	140	-0.07411	0.075643	0.8364
GO_bp:go_luteinizing_hormone_secretion	10	-0.27538	0.28095	0.83649
GO_bp:go_peptidyl_glutamic_acid_modification	28	-0.16287	0.16576	0.83709
GO_bp:go_amyloid_fibril_formation	15	-0.23632	0.24049	0.8371
GO_bp:go_mrna_transport	148	-0.06457	0.06571	0.83711
Curated_gene_sets:odonnell_tfrc_targets_dn	127	-0.07346	0.074746	0.83715
Curated_gene_sets:reactome_hiv_elongation_arrest_and_recovery	34	-0.12421	0.12632	0.83726
GO_bp:go_regulation_of_sister_chromatid_cohesion	22	-0.18039	0.18345	0.83727
GO_bp:go_membrane_depolarization_during_action_potential	36	-0.16606	0.16883	0.83733
Curated_gene_sets:reactome_nade_modulates_death_signalling	6	-0.39628	0.40273	0.83744
Curated_gene_sets:reactome_plasma_lipoprotein_assembly	19	-0.20152	0.20478	0.83746
GO_bp:go_thiamine_containing_compound_metabolic_process	7	-0.32554	0.3308	0.83747
Curated_gene_sets:thillainadesan_znf217_targets_up	40	-0.12682	0.12886	0.83748
Curated_gene_sets:reactome_beta_oxidation_of_pristanoyl_coa	9	-0.28234	0.28681	0.83754
Curated_gene_sets:reactome_synthesis_of_15_eicosatetraenoic_acid_derivatives	5	-0.4571	0.46432	0.83755
GO_mf:go_cxcr3_chemokine_receptor_binding	5	-0.52412	0.53237	0.83756
Curated_gene_sets:reactome_biosynthesis_of_epa_derived_spms	6	-0.40219	0.4085	0.83757
GO_bp:go_branched_chain_amino_acid_transport	5	-0.42354	0.43011	0.83761
GO_bp:go_positive_regulation_of_leukocyte_proliferation	134	-0.07803	0.079208	0.8377
GO_bp:go_dna_unwinding_involved_in_dna_replication	11	-0.21265	0.21573	0.83786
GO_mf:go_nf_kappab_inducing_kinase_activity	5	-0.40065	0.40612	0.83806
Curated_gene_sets:biocarta_pten_pathway	18	-0.18831	0.19082	0.83814
Curated_gene_sets:boylan_multiple_myeloma_pca3_up	75	-0.11107	0.11253	0.83818
GO_bp:go_regulation_of_actin_cytoskeleton_reorganization	34	-0.13894	0.14077	0.83818
GO_bp:go_regulation_of_membrane_repolarization	32	-0.16077	0.16287	0.8382
Curated_gene_sets:vetter_targets_of_prkca_and_ets1_up	16	-0.20788	0.21056	0.83824
Curated_gene_sets:smid_breast_cancer_luminal_b_up	163	-0.06801	0.068865	0.83833
Curated_gene_sets:ren_alveolar_rhabdomyosarcoma_up	99	-0.09082	0.091945	0.83837
Curated_gene_sets:foster_kdm1a_targets_dn	199	-0.05554	0.056222	0.8384
GO_bp:go_positive_regulation_of_actin_filament_polymerization	97	-0.08369	0.084689	0.83846
GO_bp:go_ribonucleoprotein_complex_subunit_organization	242	-0.0503	0.050892	0.83851
GO_bp:go_regulation_of_endodermal_cell_differentiation	5	-0.43279	0.43737	0.83879
Curated_gene_sets:krige_response_to_tosedostat_24hr_dn	1000	-0.02684	0.027121	0.83882
GO_bp:go_positive_regulation_of_cellular_protein_localization	317	-0.0465	0.046987	0.83882
GO_mf:go_sh2_domain_binding	34	-0.15259	0.15418	0.83883
GO_bp:go_regulation_of_gastrulation	37	-0.14131	0.14276	0.83886
GO_bp:go_regulation_of_cell_communication_by_electrical_coupling	12	-0.28673	0.28962	0.83891
Curated_gene_sets:zhou_pancreatic_exocrine_progenitor	10	-0.32245	0.32553	0.83904
Curated_gene_sets:dazard_uv_response_cluster_g1	59	-0.11234	0.11337	0.83912
Curated_gene_sets:reactome_nef_mediated_cd8_down_regulation	7	-0.31937	0.32229	0.83914
GO_bp:go_b_cell_activation_involved_in_immune_response	73	-0.1028	0.10373	0.83915
GO_bp:go_leukocyte_adhesion_to_vascular_endothelial_cell	33	-0.15145	0.15278	0.83923
GO_bp:go_neutrophil_apoptotic_process	8	-0.34885	0.35155	0.83947
GO_bp:go_regulation_of_enamel_mineralization	6	-0.43658	0.43974	0.83959
Curated_gene_sets:andersen_cholangiocarcinoma_class2	174	-0.06615	0.066616	0.83963
Curated_gene_sets:biocarta_ldl_pathway	6	-0.36871	0.37102	0.83983
GO_cc:go_dihydrolipoyl_dehydrogenase_complex	11	-0.23017	0.23149	0.83995
GO_bp:go_galactose_catabolic_process	10	-0.28949	0.29104	0.84005
Curated_gene_sets:sasai_resistance_to_neoplastic_transfromation	50	-0.13003	0.13072	0.84006
GO_bp:go_regulation_of_microtubule_motor_activity	10	-0.27032	0.27173	0.84008
Curated_gene_sets:rodwell_aging_kidney_up	470	-0.0407	0.040875	0.84029
Curated_gene_sets:odonnell_metastasis_dn	24	-0.17752	0.17825	0.84034
GO_bp:go_negative_regulation_of_cell_cell_adhesion	165	-0.07072	0.071003	0.84037
Curated_gene_sets:reactome_acrosome_reaction_and_sperm:oocyte_membrane_binding	6	-0.36709	0.36842	0.84046
Curated_gene_sets:reactome_camk_iv_mediated_phosphorylation_of_creb	10	-0.27701	0.27791	0.84055
Curated_gene_sets:kegg_epithelial_cell_signaling_in_helicobacter_pylori_infection	67	-0.10058	0.10088	0.84062
GO_bp:go_regulation_of_cellular_response_to_heat	79	-0.09156	0.091822	0.84064
GO_bp:go_purine_nucleoside_diphosphate_metabolic_process	11	-0.25375	0.25442	0.8407
GO_bp:go_leukocyte_chemotaxis	212	-0.06613	0.066266	0.84085
GO_bp:go_intracellular_mrna_localization	13	-0.27665	0.277	0.84103
GO_mf:go_u4_snrna_binding	6	-0.25228	0.25256	0.84107
GO_mf:go_mhc_class_ib_protein_binding	8	-0.35683	0.35693	0.84127
Curated_gene_sets:coller_myc_targets_dn	7	-0.38923	0.38879	0.84161
GO_bp:go_regulation_of_dna_dependent_dna_replication_initiation	6	-0.39353	0.39302	0.84165
GO_cc:go_perinuclear_endoplasmic_reticulum	22	-0.19503	0.19471	0.84173
GO_mf:go_solute_cation_symporter_activity	103	-0.0892	0.089033	0.84179
Curated_gene_sets:klein_primary_effusion_lymphoma_up	50	-0.12513	0.12487	0.84184
Curated_gene_sets:li_adipogenesis_by_activated_pparg	17	-0.22253	0.22206	0.84184
GO_mf:go_sialic_acid_binding	11	-0.32023	0.31951	0.84188
GO_bp:go_chloride_transport	105	-0.08535	0.085112	0.84201
GO_bp:go_amp_metabolic_process	8	-0.27808	0.27729	0.84203
Curated_gene_sets:pomeroy_medulloblastoma_desmoplasic_vs_classic_dn	59	-0.11447	0.11405	0.84223
GO_bp:go_negative_regulation_of_response_to_oxidative_stress	44	-0.12795	0.12748	0.84223
GO_bp:go_extracellular_matrix_disassembly	76	-0.10696	0.1065	0.84238
GO_cc:go_nuclear_matrix	107	-0.08179	0.081435	0.84238
GO_mf:go_inositol_polyphosphate_5_phosphatase_activity	5	-0.34115	0.33967	0.84239
Curated_gene_sets:reactome_chemokine_receptors_bind_chemokines	48	-0.14425	0.14357	0.84247
GO_mf:go_phosphotransferase_activity_phosphate_group_as_acceptor	38	-0.125	0.12441	0.84249
GO_bp:go_mesoderm_morphogenesis	70	-0.10851	0.10795	0.84261
Curated_gene_sets:davicioni_molecular_arms_vs_erms_dn	175	-0.07042	0.070036	0.84267
GO_bp:go_respiratory_burst_involved_in_inflammatory_response	7	-0.36667	0.36454	0.84275
GO_bp:go_monosaccharide_catabolic_process	39	-0.14474	0.14381	0.8429
Curated_gene_sets:kegg_mapk_signaling_pathway	266	-0.05475	0.054368	0.84302
GO_cc:go_dendritic_spine_head	9	-0.24376	0.24187	0.84321
GO_bp:go_negative_regulation_of_dendritic_cell_apoptotic_process	7	-0.36403	0.3612	0.84323
GO_bp:go_collateral_sprouting_in_absence_of_injury	5	-0.37939	0.37642	0.84324
GO_bp:go_mammary_gland_duct_morphogenesis	34	-0.16168	0.16035	0.84333
GO_mf:go_sulfate_transmembrane_transporter_activity	17	-0.17566	0.17416	0.84342
GO_mf:go_ligase_activity_forming_carbon_oxygen_bonds	41	-0.12541	0.12431	0.84346
GO_bp:go_lipid_digestion	18	-0.22301	0.22103	0.84349
Curated_gene_sets:reactome_protein_folding	102	-0.08299	0.082242	0.84352
GO_bp:go_magnesium_ion_transport	17	-0.26032	0.25796	0.84355
GO_bp:go_low_density_lipoprotein_receptor_particle_metabolic_process	23	-0.17758	0.17586	0.84369
GO_mf:go_apolipoprotein_binding	17	-0.21001	0.20795	0.84372
Curated_gene_sets:reactome_regulation_of_signaling_by_nodal	10	-0.25174	0.24926	0.84373
Curated_gene_sets:grandvaux_ifn_response_not_via_irf3	15	-0.21612	0.21397	0.84376
Curated_gene_sets:maina_vhl_targets_dn	16	-0.21273	0.21057	0.84381
GO_bp:go_anterior_posterior_pattern_specification	209	-0.06894	0.0682	0.84394
GO_mf:go_calcium_dependent_phospholipase_a2_activity	16	-0.22949	0.22692	0.84406
GO_bp:go_acylglycerol_transport	5	-0.38279	0.37837	0.84415
GO_mf:go_t_cell_receptor_binding	7	-0.33689	0.33299	0.84415
GO_bp:go_positive_regulation_of_spindle_assembly	5	-0.35713	0.35288	0.84424
GO_bp:go_b_1_b_cell_differentiation	5	-0.40768	0.40254	0.84441
Curated_gene_sets:huper_breast_basal_vs_luminal_up	53	-0.12915	0.12732	0.8448
GO_bp:go_cholesterol_storage	17	-0.22335	0.22018	0.8448
GO_mf:go_histamine_receptor_activity	6	-0.37832	0.37266	0.84498
Curated_gene_sets:sasaki_targets_of_tp73_and_tp63	12	-0.2643	0.26029	0.84503
Curated_gene_sets:heller_silenced_by_methylation_up	275	-0.05504	0.054201	0.84505
Curated_gene_sets:reactome_rrna_modification_in_the_nucleus_and_cytosol	60	-0.10598	0.10435	0.8451
Curated_gene_sets:reactome_transcriptional_activation_of_mitochondrial_biogenesis	55	-0.11815	0.11632	0.84511
GO_bp:go_germinal_center_formation	15	-0.22919	0.22557	0.84519
Curated_gene_sets:nikolsky_breast_cancer_19p13_amplicon	5	-0.65549	0.645	0.84524
GO_bp:go_heme_biosynthetic_process	21	-0.1572	0.15462	0.84534
Curated_gene_sets:rashi_response_to_ionizing_radiation_4	48	-0.12945	0.12714	0.84569
GO_mf:go_chemokine_activity	46	-0.15812	0.15528	0.84572
GO_mf:go_iron_ion_transmembrane_transporter_activity	11	-0.2401	0.2357	0.84581
GO_bp:go_histone_h2b_ubiquitination	12	-0.23993	0.23532	0.84604
Curated_gene_sets:ferrari_response_to_fenretinide_up	21	-0.20707	0.20305	0.84608
GO_bp:go_negative_regulation_of_myelination	6	-0.33093	0.32447	0.84611
GO_bp:go_positive_regulation_of_granulocyte_chemotaxis	25	-0.17512	0.17167	0.84614
Curated_gene_sets:reactome_slc_mediated_transmembrane_transport	251	-0.05726	0.056113	0.84624
Curated_gene_sets:rodrigues_ntn1_and_dcc_targets	31	-0.16965	0.1662	0.84631
GO_bp:go_response_to_pheromone	6	-0.36397	0.35657	0.84631
GO_mf:go_cdp_alcohol_phosphatidyltransferase_activity	8	-0.36808	0.36056	0.84633
Curated_gene_sets:okawa_neuroblastoma_1p36_31_deletion	22	-0.32288	0.31608	0.84649
Curated_gene_sets:kurokawa_liver_cancer_early_recurrence_up	12	-0.25444	0.24904	0.84652
Curated_gene_sets:reactome_presynaptic_function_of_kainate_receptors	21	-0.20473	0.20035	0.84657
GO_mf:go_g_protein_beta_subunit_binding	10	-0.28431	0.27817	0.84662
GO_bp:go_osteoblast_development	18	-0.22746	0.2225	0.84667
Curated_gene_sets:ji_response_to_fsh_dn	53	-0.12305	0.12031	0.84678
Curated_gene_sets:petretto_blood_pressure_up	12	-0.23562	0.23022	0.84694
Curated_gene_sets:basso_hairy_cell_leukemia_dn	5	-0.38771	0.37883	0.84695
Curated_gene_sets:vilimas_notch1_targets_dn	27	-0.18107	0.17686	0.84704
GO_bp:go_exocrine_system_development	48	-0.13724	0.134	0.84712
GO_mf:go_protein_phosphorylated_amino_acid_binding	50	-0.12858	0.12553	0.84715
GO_bp:go_positive_regulation_of_homotypic_cell_cell_adhesion	6	-0.33474	0.32664	0.84726
GO_bp:go_regulation_of_mesenchymal_stem_cell_differentiation	6	-0.34522	0.33673	0.84736
GO_bp:go_response_to_stimulus_involved_in_regulation_of_muscle_adaptation	15	-0.21089	0.20568	0.84739
Curated_gene_sets:mccabe_hoxc6_targets_up	9	-0.32241	0.31415	0.84761
Curated_gene_sets:markey_rb1_chronic_lof_up	112	-0.08323	0.081068	0.8477
GO_bp:go_odontogenesis	128	-0.08877	0.086453	0.84774
Curated_gene_sets:sumi_hnf4a_targets	29	-0.17658	0.17196	0.84775
GO_cc:go_pole_plasm	17	-0.23815	0.23173	0.84795
GO_cc:go_nata_complex	5	-0.3198	0.31114	0.84798
Curated_gene_sets:gross_hypoxia_via_hif1a_up	75	-0.09559	0.092983	0.84802
Curated_gene_sets:wang_metastasis_of_breast_cancer_esr1_up	22	-0.16967	0.16502	0.84806
Curated_gene_sets:tavazoie_metastasis	97	-0.09126	0.088744	0.84809
GO_bp:go_negative_regulation_of_t_helper_1_type_immune_response	7	-0.38252	0.37199	0.84809
Curated_gene_sets:kim_germinal_center_t_helper_up	63	-0.11553	0.11233	0.84814
GO_bp:go_cellular_anion_homeostasis	11	-0.29357	0.28542	0.84815
GO_mf:go_lactate_transmembrane_transporter_activity	6	-0.35262	0.34279	0.84817
Curated_gene_sets:kumar_targets_of_mll_af9_fusion	389	-0.04586	0.044578	0.84818
GO_bp:go_negative_regulation_of_mitochondrial_outer_membrane_permeabilization_involved_in_apoptotic_signaling_pathway	8	-0.31517	0.30579	0.84865
Curated_gene_sets:chicas_rb1_targets_low_serum	95	-0.08971	0.08699	0.84879
GO_bp:go_trna_wobble_uridine_modification	17	-0.20036	0.19427	0.84881
GO_bp:go_negative_regulation_of_lymphocyte_mediated_immunity	39	-0.14344	0.13906	0.84884
Curated_gene_sets:barrier_cancer_relapse_tumor_sample_up	16	-0.21673	0.21007	0.84888
GO_bp:go_fucosylation	20	-0.19858	0.19228	0.84913
GO_bp:go_positive_regulation_of_protein_exit_from_endoplasmic_reticulum	13	-0.22721	0.21997	0.84917
GO_bp:go_spleen_development	34	-0.15571	0.15071	0.84923
GO_bp:go_positive_regulation_of_neurotransmitter_uptake	6	-0.37574	0.36363	0.84926
GO_bp:go_neutral_lipid_catabolic_process	40	-0.15284	0.14774	0.84955
Curated_gene_sets:reactome_activated_ntrk2_signals_through_cdk5	6	-0.37748	0.36476	0.84963
GO_mf:go_cuprous_ion_binding	6	-0.31904	0.30816	0.84973
Curated_gene_sets:reactome_regulation_of_actin_dynamics_for_phagocytic_cup_formation	60	-0.11597	0.112	0.84975
Curated_gene_sets:lee_double_polar_thymocyte	26	-0.20134	0.19438	0.84985
GO_bp:go_negative_regulation_of_glycoprotein_biosynthetic_process	12	-0.25304	0.2442	0.84994
GO_cc:go_nuclear_chromatin	357	-0.04716	0.045507	0.84999
GO_bp:go_establishment_of_protein_localization_to_chromatin	8	-0.24642	0.23766	0.8501
GO_mf:go_transcription_coregulator_activity	553	-0.03813	0.036764	0.85017
Curated_gene_sets:gentile_uv_response_cluster_d8	37	-0.15163	0.14615	0.85024
Curated_gene_sets:browne_hcmv_infection_20hr_dn	100	-0.09616	0.092628	0.85038
Curated_gene_sets:bilanges_rapamycin_sensitive_genes	36	-0.13884	0.13369	0.85048
Curated_gene_sets:reactome_interaction_between_l1_and_ankyrins	31	-0.18175	0.175	0.85049
GO_bp:go_regulation_of_monocyte_chemotaxis	25	-0.17383	0.16734	0.85055
Curated_gene_sets:reactome_fgfrl1_modulation_of_fgfr1_signaling	13	-0.27487	0.26456	0.85059
GO_bp:go_b_cell_receptor_signaling_pathway	56	-0.12074	0.11619	0.85064
Curated_gene_sets:reactome_gaba_synthesis_release_reuptake_and_degradation	19	-0.22565	0.21712	0.85065
GO_bp:go_mesodermal_cell_fate_commitment	18	-0.20879	0.20087	0.85069
GO_bp:go_negative_regulation_of_metallopeptidase_activity	6	-0.4231	0.40706	0.85069
GO_bp:go_galactose_catabolic_process_via_udp_galactose	6	-0.38533	0.37067	0.85072
Curated_gene_sets:reactome_sulfide_oxidation_to_sulfate	7	-0.23806	0.2289	0.85083
GO_bp:go_myelin_assembly	19	-0.19203	0.18459	0.85089
Curated_gene_sets:gentles_leukemic_stem_cell_up	28	-0.19102	0.18361	0.8509
Curated_gene_sets:gaussmann_mll_af4_fusion_targets_f_up	178	-0.071	0.068227	0.85099
GO_bp:go_phagosome_maturation	43	-0.1372	0.13183	0.851
Curated_gene_sets:reactome_degradation_of_the_extracellular_matrix	137	-0.08343	0.080131	0.8511
GO_bp:go_succinyl_coa_metabolic_process	6	-0.32396	0.31111	0.85113
GO_bp:go_positive_regulation_of_protein_polymerization	130	-0.07545	0.072443	0.85117
GO_bp:go_negative_regulation_of_ryanodine_sensitive_calcium_release_channel_activity	11	-0.23859	0.22909	0.85117
GO_cc:go_ubiquitin_ligase_complex	282	-0.05181	0.049731	0.85126
GO_bp:go_regulation_of_erythrocyte_differentiation	45	-0.14069	0.13492	0.85147
GO_bp:go_regulation_of_inorganic_anion_transmembrane_transport	7	-0.35909	0.34433	0.85148
GO_bp:go_sterol_metabolic_process	96	-0.09271	0.088855	0.85161
Curated_gene_sets:mueller_common_targets_of_aml_fusions_up	14	-0.20628	0.1977	0.85162
Curated_gene_sets:schwab_targets_of_bmyb_polymorphic_variants_dn	16	-0.23138	0.22165	0.85173
GO_bp:go_high_density_lipoprotein_particle_clearance	13	-0.28132	0.26947	0.85174
Curated_gene_sets:biocarta_lair_pathway	17	-0.22425	0.21474	0.85183
GO_cc:go_euchromatin	32	-0.14775	0.14147	0.85183
Curated_gene_sets:kegg_b_cell_receptor_signaling_pathway	76	-0.10551	0.10096	0.85198
Curated_gene_sets:biocarta_plce_pathway	11	-0.29495	0.28223	0.852
GO_bp:go_synapse_maturation	24	-0.19179	0.18347	0.85206
GO_bp:go_regulation_of_adenylate_cyclase_activating_adrenergic_receptor_signaling_pathway_involved_in_heart_process	3	-0.50071	0.47895	0.85208
GO_bp:go_primary_amino_compound_biosynthetic_process	5	-0.45185	0.43219	0.8521
GO_mf:go_cation_transmembrane_transporter_activity	633	-0.03794	0.036271	0.85223
GO_bp:go_positive_regulation_of_protein_import	39	-0.15641	0.14951	0.85225
GO_bp:go_cd8_positive_alpha_beta_t_cell_activation	23	-0.19459	0.18599	0.85227
Curated_gene_sets:qi_plasmacytoma_up	251	-0.05901	0.056401	0.85229
GO_bp:go_positive_regulation_of_dna_ligation	5	-0.42781	0.4086	0.85244
Curated_gene_sets:bystrykh_hematopoiesis_stem_cell_and_brain_qtl_cis	64	-0.11273	0.10762	0.85254
Curated_gene_sets:baus_tff2_targets_dn	12	-0.27733	0.26447	0.85282
Curated_gene_sets:pedersen_metastasis_by_erbb2_isoform_4	107	-0.09461	0.090193	0.85289
GO_mf:go_histone_binding	187	-0.06421	0.061189	0.85297
GO_bp:go_regulation_of_lymphocyte_differentiation	165	-0.07299	0.069531	0.85307
Curated_gene_sets:kegg_arachidonic_acid_metabolism	57	-0.12739	0.12131	0.85316
GO_bp:go_cellular_sodium_ion_homeostasis	17	-0.23986	0.22832	0.85325
Curated_gene_sets:kegg_aminoacyl_trna_biosynthesis	41	-0.13178	0.12539	0.85335
Curated_gene_sets:pid_ephb_fwd_pathway	40	-0.14195	0.13504	0.85341
GO_bp:go_inositol_phosphate_catabolic_process	16	-0.21449	0.20405	0.85341
GO_bp:go_leukotriene_biosynthetic_process	10	-0.28973	0.27548	0.85353
GO_bp:go_regulation_of_systemic_arterial_blood_pressure_by_norepinephrine_epinephrine	8	-0.38213	0.36308	0.8537
GO_bp:go_negative_regulation_of_neurological_system_process	23	-0.19932	0.18923	0.8539
GO_bp:go_regulation_of_trail_activated_apoptotic_signaling_pathway	4	-0.41501	0.39399	0.85391
GO_bp:go_regulation_of_cd8_positive_alpha_beta_t_cell_activation	15	-0.23231	0.22051	0.85395
Curated_gene_sets:ivanova_hematopoiesis_late_progenitor	493	-0.04037	0.038317	0.85396
Curated_gene_sets:reactome_mitochondrial_trna_aminoacylation	21	-0.17999	0.17081	0.854
Curated_gene_sets:vart_kshv_infection_angiogenic_markers_up	162	-0.08011	0.07599	0.85409
GO_bp:go_regulation_of_phosphate_transport	8	-0.3525	0.33421	0.85422
Curated_gene_sets:sig_cd40pathwaymap	34	-0.15126	0.14334	0.85433
GO_bp:go_secondary_alcohol_metabolic_process	85	-0.09615	0.091054	0.8545
Curated_gene_sets:kang_ar_targets_up	17	-0.2539	0.24037	0.85457
GO_bp:go_divalent_inorganic_anion_homeostasis	13	-0.24818	0.23492	0.85461
Curated_gene_sets:tomida_lung_cancer_poor_survival	5	-0.47888	0.45299	0.85477
Curated_gene_sets:biocarta_dicer_pathway	5	-0.3935	0.37213	0.85484
Curated_gene_sets:hahtola_ctcl_pathogenesis	16	-0.24344	0.23012	0.85494
GO_mf:go_biotin_binding	5	-0.48864	0.46185	0.85496
GO_bp:go_regulation_of_protein_exit_from_endoplasmic_reticulum	25	-0.16585	0.15668	0.85507
GO_bp:go_positive_regulation_by_host_of_viral_genome_replication	6	-0.35109	0.3317	0.85507
GO_cc:go_neuronal_dense_core_vesicle	6	-0.3976	0.37563	0.85508
Curated_gene_sets:riggins_tamoxifen_resistance_dn	218	-0.06526	0.06164	0.85514
GO_bp:go_nls_bearing_protein_import_into_nucleus	21	-0.21246	0.20052	0.85532
GO_bp:go_fat_soluble_vitamin_catabolic_process	9	-0.30852	0.29116	0.85534
Curated_gene_sets:pid_amb2_neutrophils_pathway	41	-0.14672	0.1384	0.85545
GO_bp:go_detection_of_temperature_stimulus	19	-0.23978	0.22616	0.85547
GO_mf:go_receptor_activator_activity	11	-0.26786	0.25264	0.85547
Curated_gene_sets:ruan_response_to_tnf_up	12	-0.23902	0.22543	0.85549
GO_bp:go_collagen_activated_tyrosine_kinase_receptor_signaling_pathway	10	-0.36063	0.34012	0.85549
GO_mf:go_apolipoprotein_a_i_binding	5	-0.36553	0.34417	0.85589
GO_bp:go_regulation_of_ribonucleoprotein_complex_localization	6	-0.36724	0.34574	0.85592
GO_bp:go_interleukin_17_secretion	5	-0.42683	0.40167	0.85602
GO_bp:go_pirna_metabolic_process	18	-0.22953	0.21599	0.85603
GO_mf:go_guanyl_nucleotide_binding	385	-0.04726	0.044429	0.85628
GO_mf:go_deacetylase_activity	44	-0.14643	0.13761	0.85635
Curated_gene_sets:liu_prostate_cancer_dn	475	-0.04496	0.042237	0.85643
GO_cc:go_extrinsic_component_of_presynaptic_membrane	6	-0.44131	0.41455	0.85645
GO_mf:go_ral_gtpase_binding	15	-0.21241	0.19951	0.85648
GO_mf:go_racemase_and_epimerase_activity_acting_on_carbohydrates_and_derivatives	12	-0.24737	0.23232	0.8565
Curated_gene_sets:igarashi_atf4_targets_up	4	-0.44014	0.41315	0.85663
GO_mf:go_uridylyltransferase_activity	8	-0.31462	0.29526	0.85668
GO_mf:go_phosphatidylinositol_monophosphate_phosphatase_activity	13	-0.23046	0.21622	0.85674
Curated_gene_sets:jiang_hypoxia_via_vhl	18	-0.20379	0.19119	0.85676
Curated_gene_sets:reactome_unwinding_of_dna	12	-0.23077	0.21643	0.85684
GO_mf:go_catalytic_activity_acting_on_a_glycoprotein	21	-0.20967	0.19657	0.85693
GO_mf:go_protein_lipid_complex_binding	28	-0.18711	0.17536	0.85701
Curated_gene_sets:weston_vegfa_targets_6hr	54	-0.13856	0.12983	0.85706
GO_cc:go_contractile_ring	10	-0.26881	0.25163	0.8573
GO_bp:go_regulation_of_endocytosis	194	-0.0676	0.063256	0.85737
GO_bp:go_negative_regulation_of_macrophage_migration	10	-0.3212	0.30048	0.85744
Curated_gene_sets:reactome_beta_oxidation_of_octanoyl_coa_to_hexanoyl_coa	5	-0.35632	0.33333	0.85745
GO_bp:go_telomerase_rna_localization	19	-0.17264	0.16135	0.85768
GO_mf:go_rna_polymerase_iii_type_1_promoter_dna_binding	5	-0.40967	0.38281	0.85772
GO_cc:go_rna_polymerase_ii_transcription_factor_complex	156	-0.0732	0.068382	0.8578
GO_bp:go_interleukin_2_secretion	10	-0.31119	0.29055	0.85792
GO_bp:go_positive_regulation_of_alpha_beta_t_cell_activation	61	-0.12737	0.11889	0.85798
GO_mf:go_inositol_trisphosphate_phosphatase_activity	6	-0.32717	0.30518	0.85815
GO_bp:go_regulation_of_sodium_ion_transport	85	-0.10784	0.10055	0.85825
GO_mf:go_magnesium_ion_transmembrane_transporter_activity	16	-0.28558	0.26626	0.85826
GO_bp:go_regulation_of_nucleobase_containing_compound_transport	16	-0.2347	0.21881	0.85828
GO_mf:go_estrogen_receptor_binding	42	-0.14263	0.13294	0.85833
Curated_gene_sets:cui_tcf21_targets_2_up	409	-0.04598	0.042857	0.85834
GO_bp:go_negative_regulation_of_interleukin_1_mediated_signaling_pathway	5	-0.40539	0.37779	0.85837
GO_bp:go_inorganic_ion_import_across_plasma_membrane	83	-0.10456	0.09742	0.85843
GO_mf:go_icosatetraenoic_acid_binding	6	-0.39935	0.37194	0.85851
GO_bp:go_histone_h3_k4_trimethylation	16	-0.21909	0.20402	0.85855
Curated_gene_sets:reactome_apobec3g_mediated_resistance_to_hiv_1_infection	5	-0.38992	0.36299	0.85862
Curated_gene_sets:reactome_prolonged_erk_activation_events	12	-0.26232	0.24413	0.85869
Curated_gene_sets:reactome_p38mapk_events	13	-0.23075	0.21462	0.85883
GO_bp:go_positive_regulation_of_g1_s_transition_of_mitotic_cell_cycle	36	-0.15516	0.14432	0.85884
Curated_gene_sets:brocke_apoptosis_reversed_by_il6	145	-0.07848	0.072975	0.8589
Curated_gene_sets:kegg_vascular_smooth_muscle_contraction	115	-0.09141	0.084987	0.85893
GO_bp:go_regulation_of_ligase_activity	9	-0.33291	0.30948	0.85896
Curated_gene_sets:biocarta_plateletapp_pathway	14	-0.28774	0.26742	0.85903
GO_bp:go_positive_regulation_of_fibroblast_proliferation	52	-0.13112	0.12185	0.85904
GO_mf:go_u1_snrnp_binding	5	-0.34324	0.31895	0.85907
GO_bp:go_positive_regulation_of_dna_recombination	41	-0.14006	0.1301	0.85916
GO_bp:go_amyloid_beta_metabolic_process	40	-0.14745	0.13696	0.85917
GO_bp:go_myoblast_fusion	36	-0.17379	0.1614	0.8592
GO_bp:go_diterpenoid_metabolic_process	85	-0.10858	0.10084	0.85921
GO_mf:go_rab_gtpase_binding	164	-0.07114	0.066045	0.85929
GO_mf:go_rna_adenylyltransferase_activity	5	-0.46716	0.43367	0.8593
GO_mf:go_acylglycerol_lipase_activity	8	-0.30796	0.28583	0.85935
GO_bp:go_cytoskeletal_anchoring_at_nuclear_membrane	9	-0.32401	0.3007	0.85937
GO_mf:go_serine_type_exopeptidase_activity	9	-0.28088	0.26051	0.85952
GO_mf:go_7sk_snrna_binding	7	-0.26465	0.24546	0.85952
GO_cc:go_nuclear_euchromatin	25	-0.17113	0.15871	0.85954
GO_bp:go_regulation_of_adherens_junction_organization	67	-0.12183	0.11292	0.85967
GO_bp:go_regulation_of_double_strand_break_repair	73	-0.10422	0.096572	0.85975
GO_cc:go_spindle_pole_centrosome	14	-0.25733	0.23826	0.85993
Curated_gene_sets:reactome_small_interfering_rna_sirna_biogenesis	9	-0.3047	0.28204	0.86
Curated_gene_sets:reactome_rho_gtpases_activate_iqgaps	31	-0.17589	0.16272	0.86012
GO_mf:go_carboxylic_ester_hydrolase_activity	132	-0.08132	0.075221	0.86015
Curated_gene_sets:bohn_primary_immunodeficiency_syndrom_dn	38	-0.17607	0.16284	0.8602
GO_mf:go_m7g_5_pppn_diphosphatase_activity	7	-0.35528	0.32858	0.8602
GO_bp:go_parathyroid_gland_development	7	-0.31226	0.28875	0.86024
GO_bp:go_lipid_oxidation	101	-0.09011	0.083302	0.8603
GO_bp:go_hematopoietic_stem_cell_migration	6	-0.43405	0.4012	0.86034
GO_bp:go_escrt_complex_disassembly	10	-0.26568	0.24556	0.86036
GO_bp:go_spliceosomal_snrnp_assembly	36	-0.13892	0.12832	0.8605
Curated_gene_sets:reactome_runx2_regulates_genes_involved_in_cell_migration	8	-0.29785	0.27508	0.86054
GO_cc:go_cortical_actin_cytoskeleton	83	-0.10204	0.094215	0.86061
GO_bp:go_positive_regulation_of_necrotic_cell_death	6	-0.4111	0.37949	0.86065
Curated_gene_sets:reactome_vitamin_c_ascorbate_metabolism	8	-0.38384	0.35417	0.86076
GO_bp:go_regulation_of_entry_of_bacterium_into_host_cell	7	-0.33946	0.31316	0.8608
GO_bp:go_macrophage_activation_involved_in_immune_response	12	-0.26519	0.24462	0.86083
GO_bp:go_autocrine_signaling	7	-0.31072	0.28639	0.86102
GO_bp:go_leukocyte_migration	420	-0.04979	0.045867	0.86114
Curated_gene_sets:pid_il12_2pathway	63	-0.12737	0.1173	0.86122
Curated_gene_sets:der_ifn_gamma_response_up	72	-0.11577	0.10662	0.86123
GO_bp:go_vascular_endothelial_growth_factor_production	33	-0.16731	0.15406	0.86125
Curated_gene_sets:reactome_degradation_of_cysteine_and_homocysteine	15	-0.21004	0.19339	0.86127
Curated_gene_sets:reactome_organelle_biogenesis_and_maintenance	293	-0.05323	0.04901	0.86129
GO_bp:go_positive_regulation_of_t_cell_receptor_signaling_pathway	13	-0.26662	0.24529	0.86146
GO_bp:go_centrosome_duplication	67	-0.11724	0.10784	0.8615
GO_bp:go_bundle_of_his_cell_to_purkinje_myocyte_signaling	7	-0.40344	0.37101	0.86157
Curated_gene_sets:pujana_brca_centered_network	118	-0.08331	0.076589	0.86163
GO_cc:go_voltage_gated_sodium_channel_complex	14	-0.31103	0.28583	0.86173
Curated_gene_sets:reactome_chylomicron_assembly	10	-0.3127	0.28734	0.86175
GO_bp:go_regulation_of_lipid_catabolic_process	52	-0.13289	0.12209	0.8618
GO_mf:go_macrolide_binding	9	-0.25098	0.23038	0.86201
Curated_gene_sets:sato_silenced_epigenetically_in_pancreatic_cancer	44	-0.14466	0.13275	0.86209
GO_bp:go_amyloid_precursor_protein_metabolic_process	54	-0.13244	0.12152	0.86212
GO_bp:go_telomere_tethering_at_nuclear_periphery	6	-0.45726	0.41952	0.86213
GO_bp:go_triglyceride_catabolic_process	33	-0.1838	0.16857	0.86221
Curated_gene_sets:biocarta_barr_mapk_pathway	14	-0.28697	0.26312	0.86227
GO_cc:go_nuclear_periphery	133	-0.0816	0.074786	0.86238
Curated_gene_sets:pid_integrin_a9b1_pathway	25	-0.19678	0.18025	0.86252
GO_bp:go_nucleoside_monophosphate_phosphorylation	14	-0.23848	0.21843	0.86253
GO_bp:go_notch_signaling_pathway	188	-0.07261	0.066501	0.86255
Curated_gene_sets:smid_breast_cancer_basal_up	632	-0.0392	0.035894	0.86258
Curated_gene_sets:reactome_scavenging_by_class_a_receptors	19	-0.22323	0.20442	0.86259
GO_bp:go_aromatic_amino_acid_family_metabolic_process	13	-0.29583	0.27088	0.8626
Curated_gene_sets:rickman_head_and_neck_cancer_a	101	-0.10364	0.09488	0.86266
Curated_gene_sets:doane_breast_cancer_esr1_dn	47	-0.1454	0.13306	0.86274
Curated_gene_sets:sig_bcr_signaling_pathway	46	-0.14136	0.12933	0.86279
GO_cc:go_translocon_complex	6	-0.38805	0.35503	0.8628
GO_bp:go_nucleobase_containing_small_molecule_interconversion	29	-0.17534	0.16041	0.86282
GO_mf:go_unfolded_protein_binding	116	-0.07838	0.071691	0.86286
Curated_gene_sets:reactome_dna_replication_initiation	8	-0.30954	0.28306	0.86291
GO_bp:go_ribonucleoprotein_complex_disassembly	15	-0.20691	0.18919	0.86295
Curated_gene_sets:stein_estrogen_response_not_via_esrra	18	-0.25923	0.23693	0.86304
GO_bp:go_response_to_chemokine	93	-0.10928	0.099801	0.86322
Curated_gene_sets:korkola_embryonal_carcinoma	10	-0.31755	0.28998	0.86325
GO_mf:go_phosphatidylinositol_3_5_bisphosphate_phosphatase_activity	8	-0.30947	0.28252	0.86332
Curated_gene_sets:croonquist_stromal_stimulation_up	53	-0.14774	0.13485	0.86336
GO_bp:go_regulation_of_metalloendopeptidase_activity	6	-0.4303	0.3927	0.8634
GO_bp:go_pronephros_development	8	-0.42582	0.3885	0.86346
GO_bp:go_regulation_of_ribonuclease_activity	9	-0.33611	0.30648	0.8636
GO_bp:go_positive_regulation_of_receptor_biosynthetic_process	11	-0.2577	0.23473	0.86386
GO_bp:go_protein_localization_to_phagophore_assembly_site	13	-0.27759	0.2527	0.864
GO_bp:go_proteoglycan_metabolic_process	73	-0.11836	0.10763	0.86425
Curated_gene_sets:bosco_epithelial_differentiation_module	63	-0.13104	0.11916	0.86428
GO_bp:go_semaphorin_plexin_signaling_pathway_involved_in_neuron_projection_guidance	13	-0.25459	0.23149	0.86428
Curated_gene_sets:reactome_activation_of_rac1_downstream_of_nmdars	7	-0.36321	0.33019	0.86433
GO_bp:go_positive_regulation_of_programmed_necrotic_cell_death	2	-0.71464	0.64965	0.86434
GO_bp:go_dichotomous_subdivision_of_terminal_units_involved_in_salivary_gland_branching	5	-0.50864	0.46208	0.86449
GO_bp:go_protein_transmembrane_transport	61	-0.11488	0.10436	0.86451
Curated_gene_sets:reactome_rna_polymerase_ii_pre_transcription_events	80	-0.09399	0.08536	0.86457
Curated_gene_sets:yokoe_cancer_testis_antigens	34	-0.14878	0.13504	0.86471
Curated_gene_sets:graham_cml_quiescent_vs_normal_dividing_dn	11	-0.34694	0.31483	0.86476
GO_bp:go_mrna_3_splice_site_recognition	6	-0.32388	0.29377	0.86487
GO_cc:go_post_mrna_release_spliceosomal_complex	10	-0.24999	0.22665	0.86497
GO_mf:go_transferase_activity_transferring_sulfur_containing_groups	68	-0.12596	0.11417	0.86504
Curated_gene_sets:burton_adipogenesis_4	42	-0.14205	0.12874	0.86507
Curated_gene_sets:fernandez_bound_by_myc	181	-0.06905	0.062532	0.86525
Curated_gene_sets:bacolod_resistance_to_alkylating_agents_up	24	-0.20087	0.18189	0.86527
GO_bp:go_nad_biosynthetic_process	30	-0.17466	0.15816	0.86527
GO_bp:go_negative_regulation_of_leukocyte_differentiation	96	-0.1036	0.093805	0.86529
Curated_gene_sets:gross_hypoxia_via_hif1a_only	9	-0.36082	0.32663	0.86534
GO_cc:go_cytoplasmic_region	488	-0.04381	0.039659	0.86535
GO_bp:go_regulation_of_postsynaptic_membrane_neurotransmitter_receptor_levels	66	-0.12235	0.11075	0.86536
Curated_gene_sets:reactome_acyl_chain_remodelling_of_pe	29	-0.19271	0.17443	0.86537
GO_mf:go_gtpase_binding	522	-0.04206	0.03807	0.86539
Curated_gene_sets:kegg_basal_transcription_factors	33	-0.16378	0.14822	0.86542
Curated_gene_sets:reactome_tlr3_mediated_ticam1_dependent_programmed_cell_death	6	-0.43696	0.39527	0.86552
GO_mf:go_inositol_1_4_5_trisphosphate_binding	13	-0.26386	0.23861	0.86559
Curated_gene_sets:lindgren_bladder_cancer_cluster_2b	383	-0.05287	0.047803	0.86565
Curated_gene_sets:wakabayashi_adipogenesis_pparg_rxra_bound_8d	826	-0.03406	0.030792	0.86565
GO_mf:go_oxysterol_binding	5	-0.41919	0.37887	0.86572
GO_bp:go_negative_regulation_of_interferon_gamma_production	32	-0.19105	0.17262	0.86579
GO_bp:go_positive_regulation_of_cell_adhesion_mediated_by_integrin	20	-0.21809	0.19704	0.86582
GO_mf:go_arylesterase_activity	6	-0.36426	0.32849	0.86625
Curated_gene_sets:biocarta_sm_pathway	14	-0.24695	0.2226	0.86636
GO_cc:go_cul5_ring_ubiquitin_ligase_complex	6	-0.4017	0.3621	0.86636
GO_bp:go_regulation_of_dna_replication	105	-0.09612	0.086614	0.86644
Curated_gene_sets:thum_systolic_heart_failure_up	408	-0.04914	0.044272	0.86649
Curated_gene_sets:kegg_olfactory_transduction	360	-0.06818	0.061415	0.86652
GO_bp:go_rna_metabolic_process	1057	-0.02857	0.025723	0.8666
Curated_gene_sets:reactome_tnfr1_induced_proapoptotic_signaling	13	-0.26969	0.2428	0.86665
GO_mf:go_thioredoxin_disulfide_reductase_activity	7	-0.37861	0.3407	0.86677
GO_bp:go_positive_regulation_of_cell_migration_by_vascular_endothelial_growth_factor_signaling_pathway	7	-0.38018	0.34205	0.86681
Curated_gene_sets:reactome_pyruvate_metabolism_and_citric_acid_tca_cycle	56	-0.12496	0.11239	0.86689
Curated_gene_sets:rickman_tumor_differentiated_well_vs_poorly_up	239	-0.06139	0.055205	0.86691
GO_bp:go_negative_regulation_of_type_b_pancreatic_cell_apoptotic_process	6	-0.46026	0.41379	0.86699
GO_cc:go_nucleotide_activated_protein_kinase_complex	13	-0.25684	0.23086	0.86703
Curated_gene_sets:biocarta_sars_pathway	7	-0.32082	0.28834	0.86706
GO_bp:go_paranodal_junction_assembly	7	-0.39183	0.35212	0.86709
GO_bp:go_macrophage_colony_stimulating_factor_signaling_pathway	6	-0.3816	0.34291	0.8671
Curated_gene_sets:dorn_adenovirus_infection_48hr_dn	40	-0.15302	0.1375	0.86712
GO_bp:go_phosphatidylinositol_dephosphorylation	25	-0.17333	0.15573	0.86715
GO_bp:go_protein_import_into_mitochondrial_matrix	18	-0.20707	0.1859	0.86733
Curated_gene_sets:takeda_targets_of_nup98_hoxa9_fusion_10d_dn	140	-0.08574	0.07697	0.86735
GO_bp:go_secretory_granule_organization	33	-0.16566	0.1487	0.86736
Curated_gene_sets:masri_resistance_to_tamoxifen_and_aromatase_inhibitors_dn	19	-0.24667	0.22142	0.86737
GO_bp:go_copper_ion_import	6	-0.39206	0.35186	0.86741
Curated_gene_sets:marzec_il2_signaling_dn	36	-0.16623	0.14918	0.86742
GO_bp:go_positive_regulation_of_neutrophil_migration	26	-0.19415	0.17416	0.86751
GO_bp:go_regulation_of_protein_localization_to_cell_surface	38	-0.14889	0.13353	0.86757
GO_bp:go_negative_regulation_of_mesenchymal_cell_apoptotic_process	9	-0.34567	0.30988	0.86768
GO_bp:go_negative_regulation_of_lipid_biosynthetic_process	46	-0.13289	0.11912	0.8677
GO_cc:go_transcription_factor_tfiia_complex	5	-0.42039	0.37678	0.86773
GO_bp:go_regulation_of_cell_fate_commitment	28	-0.18945	0.16977	0.86777
GO_bp:go_regulation_of_cell_projection_assembly	169	-0.07597	0.06806	0.86781
GO_cc:go_sarcolemma	137	-0.08776	0.07863	0.86782
Curated_gene_sets:magrangeas_multiple_myeloma_igg_vs_iga_up	19	-0.216	0.19337	0.86801
GO_cc:go_semaphorin_receptor_complex	11	-0.2819	0.2523	0.86806
GO_mf:go_semaphorin_receptor_activity	11	-0.2819	0.2523	0.86806
Curated_gene_sets:xu_response_to_tretinoin_up	16	-0.24152	0.21608	0.86815
GO_mf:go_nucleobase_containing_compound_kinase_activity	43	-0.14182	0.12688	0.86815
GO_mf:go_mrna_3_utr_binding	75	-0.11242	0.10053	0.86827
GO_bp:go_purine_nucleoside_catabolic_process	8	-0.31194	0.27885	0.86835
Curated_gene_sets:roy_wound_blood_vessel_dn	20	-0.22931	0.20495	0.86839
GO_bp:go_isotype_switching_to_iga_isotypes	7	-0.31084	0.27782	0.86839
Curated_gene_sets:reactome_mrna_capping	28	-0.16235	0.14509	0.86842
Curated_gene_sets:brueckner_targets_of_mirlet7a3_dn	74	-0.11718	0.10467	0.86854
GO_cc:go_trans_golgi_network_transport_vesicle_membrane	15	-0.25064	0.22387	0.86854
GO_bp:go_maintenance_of_cell_polarity	17	-0.26642	0.23791	0.8686
GO_mf:go_phosphatidylinositol_phosphate_phosphatase_activity	27	-0.17033	0.1521	0.86861
GO_bp:go_negative_regulation_of_transport	461	-0.04666	0.04163	0.8688
Curated_gene_sets:shepard_crush_and_burn_mutant_dn	191	-0.06933	0.061836	0.8689
GO_bp:go_response_to_calcium_ion	145	-0.08294	0.073841	0.86931
Curated_gene_sets:wierenga_stat5a_targets_group1	124	-0.09017	0.080264	0.86935
GO_cc:go_phosphorylase_kinase_complex	5	-0.33639	0.29941	0.86939
GO_mf:go_phosphorylase_kinase_activity	5	-0.33639	0.29941	0.86939
GO_cc:go_pam_complex_tim23_associated_import_motor	5	-0.41181	0.366	0.86974
Curated_gene_sets:scibetta_kdm5b_targets_up	19	-0.20592	0.18298	0.86977
Curated_gene_sets:coates_macrophage_m1_vs_m2_dn	78	-0.11279	0.10018	0.86989
GO_cc:go_vacuolar_proton_transporting_v_type_atpase_complex	16	-0.24242	0.21531	0.86989
Curated_gene_sets:reactome_g_protein_activation	28	-0.19802	0.17587	0.8699
Curated_gene_sets:schwab_targets_of_bmyb_polymorphic_variants_up	13	-0.29591	0.26269	0.87
GO_bp:go_regulation_of_deoxyribonuclease_activity	10	-0.32148	0.28522	0.87015
GO_bp:go_ammonium_transmembrane_transport	17	-0.26221	0.23261	0.87018
GO_mf:go_c_acetyltransferase_activity	5	-0.47321	0.4195	0.87034
GO_bp:go_regulation_of_interferon_gamma_secretion	11	-0.33757	0.29916	0.87042
GO_mf:go_n_acetyltransferase_activity	84	-0.10196	0.090297	0.87058
Curated_gene_sets:reactome_cobalamin_cbl_vitamin_b12_transport_and_metabolism	21	-0.21801	0.193	0.87067
GO_bp:go_lactate_transport	7	-0.36811	0.32582	0.87071
GO_mf:go_fucose_binding	5	-0.43004	0.38063	0.87072
GO_cc:go_clathrin_coated_pit	67	-0.12019	0.10635	0.87077
GO_bp:go_auditory_receptor_cell_development	17	-0.24769	0.21903	0.87093
GO_bp:go_sulfate_transport	18	-0.1942	0.17165	0.87105
GO_mf:go_clathrin_heavy_chain_binding	8	-0.38299	0.33842	0.87111
GO_bp:go_trna_wobble_base_modification	21	-0.1906	0.16841	0.87112
GO_bp:go_plasma_membrane_raft_assembly	5	-0.47624	0.42071	0.87118
Curated_gene_sets:wang_mll_targets	284	-0.06252	0.055223	0.8712
GO_mf:go_calcium_transporting_atpase_activity	10	-0.30939	0.27321	0.87127
GO_bp:go_steroid_esterification	14	-0.24863	0.21944	0.87139
Curated_gene_sets:pid_prl_signaling_events_pathway	23	-0.19926	0.17585	0.87141
GO_mf:go_cyclin_dependent_protein_serine_threonine_kinase_regulator_activity	48	-0.1396	0.12319	0.87143
Curated_gene_sets:naishiro_ctnnb1_targets_with_lef1_motif	8	-0.38402	0.33885	0.87145
GO_bp:go_thyroid_gland_development	24	-0.20416	0.18013	0.87147
GO_bp:go_regulation_of_mitotic_recombination	7	-0.37644	0.33213	0.87147
Curated_gene_sets:dacosta_uv_response_via_ercc3_xpcs_dn	85	-0.11375	0.10033	0.87155
GO_bp:go_sodium_ion_export_across_plasma_membrane	14	-0.27718	0.24446	0.87156
GO_bp:go_olfactory_behavior	10	-0.32883	0.28985	0.87169
GO_bp:go_regulation_of_sodium_proton_antiporter_activity	6	-0.36718	0.32361	0.87173
GO_bp:go_spermatogenesis_exchange_of_chromosomal_proteins	8	-0.35237	0.3105	0.87177
GO_bp:go_negative_regulation_of_immature_t_cell_proliferation	5	-0.42325	0.37294	0.87178
Curated_gene_sets:kegg_hypertrophic_cardiomyopathy_hcm	85	-0.10994	0.096846	0.87186
GO_bp:go_positive_regulation_of_epithelial_to_mesenchymal_transition_involved_in_endocardial_cushion_formation	5	-0.51587	0.45438	0.87187
GO_bp:go_retinol_metabolic_process	33	-0.19336	0.17029	0.8719
Curated_gene_sets:landis_erbb2_breast_tumors_324_up	145	-0.08175	0.071994	0.87191
GO_mf:go_3_chloroallyl_aldehyde_dehydrogenase_activity	5	-0.38276	0.33691	0.87203
GO_bp:go_prostate_gland_growth	10	-0.36346	0.31971	0.87219
GO_bp:go_mhc_class_i_biosynthetic_process	6	-0.47521	0.41801	0.87219
Curated_gene_sets:liu_common_cancer_genes	61	-0.11692	0.10272	0.87248
GO_cc:go_lamellipodium_membrane	23	-0.22044	0.19366	0.8725
GO_mf:go_proton_exporting_atpase_activity	31	-0.1636	0.14355	0.87278
GO_bp:go_hypothalamus_cell_differentiation	8	-0.40965	0.35935	0.87284
GO_bp:go_protein_maturation_by_iron_sulfur_cluster_transfer	13	-0.25855	0.22676	0.87289
GO_bp:go_negative_regulation_of_regulated_secretory_pathway	24	-0.21599	0.1894	0.87293
Curated_gene_sets:zhan_multiple_myeloma_spiked	24	-0.21586	0.18912	0.87314
GO_mf:go_lipid_kinase_activity	5	-0.4405	0.38582	0.87321
GO_mf:go_retinoic_acid_receptor_binding	25	-0.18926	0.16576	0.87322
Curated_gene_sets:tien_intestine_probiotics_6hr_dn	167	-0.07825	0.068515	0.87327
GO_mf:go_proton_transmembrane_transporter_activity	127	-0.0859	0.075194	0.87335
GO_cc:go_podosome	29	-0.17631	0.15431	0.87338
GO_bp:go_branching_morphogenesis_of_an_epithelial_tube	151	-0.08671	0.075849	0.87351
GO_bp:go_innate_immune_response_in_mucosa	22	-0.21954	0.19199	0.87357
GO_bp:go_sperm_chromatin_condensation	12	-0.27023	0.23628	0.87361
GO_bp:go_paraxial_mesoderm_development	17	-0.26064	0.22778	0.87373
Curated_gene_sets:yang_breast_cancer_esr1_dn	25	-0.21586	0.18855	0.87385
GO_mf:go_helicase_activity	146	-0.07635	0.066687	0.87386
GO_bp:go_positive_regulation_of_cd4_positive_alpha_beta_t_cell_activation	34	-0.1812	0.15826	0.87387
GO_bp:go_embryonic_cranial_skeleton_morphogenesis	46	-0.15804	0.13798	0.87397
Curated_gene_sets:woo_liver_cancer_recurrence_up	105	-0.10182	0.088867	0.87404
GO_bp:go_regulation_of_nuclear_transcribed_mrna_catabolic_process_deadenylation_dependent_decay	20	-0.23534	0.20537	0.87408
Curated_gene_sets:gildea_metastasis	29	-0.1749	0.1526	0.87412
Curated_gene_sets:fournier_acinar_development_late_up	11	-0.29343	0.25592	0.87421
GO_bp:go_vesicle_mediated_transport_between_endosomal_compartments	40	-0.16185	0.14111	0.8743
GO_bp:go_regulation_of_histone_h2b_ubiquitination	5	-0.42306	0.36859	0.87446
Curated_gene_sets:li_lung_cancer	41	-0.14969	0.13039	0.8745
Curated_gene_sets:reactome_transcription_of_the_hiv_genome	69	-0.10521	0.09158	0.87469
GO_bp:go_negative_regulation_of_amyloid_precursor_protein_biosynthetic_process	6	-0.45892	0.39934	0.87475
GO_bp:go_myofibril_assembly	68	-0.11918	0.10369	0.87479
GO_bp:go_positive_regulation_of_interleukin_17_production	15	-0.25638	0.2229	0.87496
Curated_gene_sets:reactome_defective_chst6_causes_mcdc1	8	-0.35796	0.31121	0.87497
GO_cc:go_replication_fork_protection_complex	8	-0.33124	0.28795	0.87499
Curated_gene_sets:reactome_slbp_dependent_processing_of_replication_dependent_histone_pre_mrnas	11	-0.26971	0.23446	0.875
Curated_gene_sets:kuuselo_pancreatic_cancer_19q13_amplification	33	-0.29457	0.25595	0.8751
Curated_gene_sets:biocarta_erbb3_pathway	5	-0.49113	0.4267	0.87513
GO_bp:go_rna_localization	227	-0.06129	0.053233	0.87521
Curated_gene_sets:takeda_targets_of_nup98_hoxa9_fusion_10d_up	188	-0.07912	0.068667	0.87539
Curated_gene_sets:reactome_mitochondrial_uncoupling_proteins	5	-0.54093	0.46941	0.87541
GO_mf:go_single_stranded_dna_binding	106	-0.08979	0.077901	0.87546
GO_bp:go_homotypic_cell_cell_adhesion	78	-0.11893	0.10315	0.87551
GO_mf:go_calcium_ion_transmembrane_transporter_activity	135	-0.08878	0.077004	0.87552
Curated_gene_sets:kegg_citrate_cycle_tca_cycle	31	-0.159	0.1379	0.87555
Curated_gene_sets:liu_vav3_prostate_carcinogenesis_dn	17	-0.24001	0.20813	0.87557
GO_bp:go_negative_regulation_of_protein_localization_to_microtubule	5	-0.39279	0.34058	0.8756
Curated_gene_sets:park_tretinoin_response_and_rara_plzf_fusion	23	-0.23214	0.20117	0.87572
Curated_gene_sets:biocarta_cell2cell_pathway	10	-0.34107	0.29553	0.87576
Curated_gene_sets:reactome_laminin_interactions	30	-0.20192	0.17486	0.87589
GO_bp:go_regulation_of_vasculogenesis	14	-0.29272	0.25318	0.87619
Curated_gene_sets:wendt_cohesin_targets_up	33	-0.18175	0.15718	0.87622
Curated_gene_sets:pid_pi3kci_pathway	49	-0.13621	0.11778	0.87626
GO_mf:go_vascular_endothelial_growth_factor_receptor_binding	14	-0.28296	0.24462	0.8763
GO_bp:go_protein_targeting	419	-0.04673	0.040385	0.87639
Curated_gene_sets:reactome_diseases_associated_with_n_glycosylation_of_proteins	18	-0.21532	0.18605	0.87643
GO_bp:go_calcium_import_into_the_mitochondrion	11	-0.287	0.24796	0.87644
Curated_gene_sets:fung_il2_targets_with_stat5_binding_sites_t1	9	-0.34464	0.29774	0.87646
GO_bp:go_cell_fate_commitment_involved_in_formation_of_primary_germ_layer	33	-0.17666	0.15261	0.87647
GO_bp:go_adiponectin_secretion	6	-0.4536	0.39178	0.87652
Curated_gene_sets:scheidereit_ikk_targets	17	-0.23166	0.19998	0.87664
GO_mf:go_anion_cation_symporter_activity	19	-0.23644	0.20411	0.87664
GO_mf:go_phospholipid_translocating_atpase_activity	23	-0.23845	0.20585	0.87664
GO_mf:go_phosphatidylinositol_5_phosphate_binding	15	-0.29332	0.2532	0.87665
GO_bp:go_response_to_heat	168	-0.07568	0.065317	0.8767
Curated_gene_sets:davicioni_targets_of_pax_foxo1_fusions_dn	65	-0.13068	0.11276	0.87673
GO_bp:go_somatic_diversification_of_t_cell_receptor_genes	5	-0.44617	0.38498	0.87675
Curated_gene_sets:reactome_pyruvate_metabolism	31	-0.17912	0.1545	0.87683
GO_bp:go_histone_h3_k4_methylation	57	-0.12111	0.10445	0.87686
Curated_gene_sets:conrad_stem_cell	39	-0.17123	0.14766	0.87688
GO_bp:go_dopamine_transport	50	-0.14224	0.12267	0.87688
GO_cc:go_ruffle	172	-0.07842	0.067631	0.87688
GO_bp:go_male_gamete_generation	514	-0.04501	0.038787	0.87704
Curated_gene_sets:weng_por_targets_liver_up	37	-0.17222	0.1484	0.87707
Curated_gene_sets:reactome_defective_c1galt1c1_causes_tn_polyagglutination_syndrome_tnps	18	-0.28973	0.24966	0.87707
GO_cc:go_parallel_fiber_to_purkinje_cell_synapse	16	-0.25859	0.22264	0.87726
Curated_gene_sets:reactome_galactose_catabolism	6	-0.42912	0.36934	0.87734
GO_bp:go_regulation_of_anoikis	24	-0.19603	0.16868	0.8774
GO_bp:go_regulation_of_store_operated_calcium_entry	13	-0.27377	0.23548	0.87749
GO_bp:go_response_to_muscle_activity	24	-0.21241	0.18268	0.87753
Curated_gene_sets:valk_aml_cluster_7	26	-0.20755	0.17847	0.87756
GO_bp:go_lateral_mesoderm_development	15	-0.26751	0.23002	0.87757
GO_bp:go_dna_protection	5	-0.40637	0.34898	0.87787
GO_mf:go_n6_methyladenosine_containing_rna_binding	7	-0.37288	0.32021	0.87788
GO_cc:go_scf_ubiquitin_ligase_complex	63	-0.13116	0.1126	0.87794
GO_mf:go_guanyl_nucleotide_exchange_factor_activity	212	-0.06957	0.059728	0.87796
GO_bp:go_polyadenylation_dependent_snorna_3_end_processing	6	-0.47314	0.40582	0.87816
GO_mf:go_phosphotransferase_activity_nitrogenous_group_as_acceptor	7	-0.35041	0.30042	0.87827
GO_bp:go_pyruvate_family_amino_acid_metabolic_process	5	-0.37089	0.31778	0.87841
GO_bp:go_positive_regulation_of_intracellular_estrogen_receptor_signaling_pathway	12	-0.28182	0.24142	0.87846
Curated_gene_sets:liao_have_sox4_binding_sites	41	-0.16692	0.14293	0.87855
GO_bp:go_regulation_of_apoptotic_cell_clearance	9	-0.31867	0.27284	0.87858
Curated_gene_sets:reactome_metal_ion_slc_transporters	26	-0.17715	0.15165	0.87862
Curated_gene_sets:dutertre_estradiol_response_6hr_up	228	-0.06882	0.058911	0.87862
GO_bp:go_d_amino_acid_transport	7	-0.44125	0.37765	0.87867
GO_mf:go_structural_molecule_activity	789	-0.0383	0.032778	0.8787
GO_bp:go_cardiolipin_metabolic_process	8	-0.33074	0.28303	0.87871
GO_mf:go_3_hydroxyacyl_coa_dehydrogenase_activity	9	-0.32341	0.27644	0.87897
Curated_gene_sets:reactome_rnf_mutants_show_enhanced_wnt_signaling_and_proliferation	8	-0.38383	0.32802	0.87902
GO_bp:go_metencephalon_development	109	-0.09977	0.085201	0.87919
GO_bp:go_regulation_of_branching_involved_in_mammary_gland_duct_morphogenesis	5	-0.43383	0.37043	0.87923
GO_bp:go_positive_regulation_of_cardiac_muscle_adaptation	2	-0.52254	0.44612	0.87925
Curated_gene_sets:torchia_targets_of_ewsr1_fli1_fusion_up	259	-0.06609	0.056415	0.87928
GO_bp:go_nlrp3_inflammasome_complex_assembly	12	-0.26835	0.22903	0.87933
GO_cc:go_gpi_anchor_transamidase_complex	5	-0.40163	0.34264	0.87943
GO_mf:go_gpi_anchor_transamidase_activity	5	-0.40163	0.34264	0.87943
Curated_gene_sets:benporath_myc_targets_with_ebox	225	-0.06575	0.056078	0.8795
GO_bp:go_neuronal_ion_channel_clustering	12	-0.31272	0.26668	0.87952
GO_mf:go_structural_constituent_of_tooth_enamel	5	-0.54223	0.46216	0.87965
GO_cc:go_spindle	334	-0.05482	0.046686	0.87984
Curated_gene_sets:senese_hdac1_and_hdac2_targets_dn	220	-0.07239	0.061641	0.87986
GO_cc:go_mitotic_spindle	100	-0.09904	0.084247	0.8801
Curated_gene_sets:worschech_tumor_evasion_and_tolerogenicity_up	32	-0.18634	0.15851	0.88011
GO_bp:go_cellular_response_to_interferon_beta	21	-0.24731	0.21034	0.88015
Curated_gene_sets:pasini_suz12_targets_dn	306	-0.06086	0.051752	0.88019
GO_bp:go_de_novo_centriole_assembly	5	-0.41974	0.35662	0.88039
Curated_gene_sets:biocarta_wnt_lrp6_pathway	6	-0.40342	0.34264	0.88047
Curated_gene_sets:pedersen_targets_of_611ctf_isoform_of_erbb2	76	-0.12087	0.1026	0.88061
GO_bp:go_positive_regulation_of_protein_localization_to_cell_cortex	5	-0.43484	0.36911	0.88061
GO_bp:go_mitochondrial_calcium_ion_transmembrane_transport	25	-0.19389	0.16452	0.8807
Curated_gene_sets:rutella_response_to_hgf_up	417	-0.05227	0.044339	0.88077
GO_bp:go_cysteine_metabolic_process	8	-0.39818	0.33762	0.88087
GO_bp:go_regulation_of_early_endosome_to_late_endosome_transport	17	-0.25218	0.21377	0.88093
GO_bp:go_outer_dynein_arm_assembly	17	-0.24903	0.21108	0.88095
GO_mf:go_isocitrate_dehydrogenase_activity	5	-0.44668	0.37858	0.88097
GO_bp:go_positive_regulation_of_dna_biosynthetic_process	66	-0.11487	0.097325	0.88104
GO_mf:go_c_acyltransferase_activity	20	-0.238	0.20162	0.88108
Curated_gene_sets:winter_hypoxia_dn	50	-0.15132	0.12818	0.8811
GO_mf:go_rna_helicase_activity	48	-0.12455	0.10537	0.88139
Curated_gene_sets:pid_glypican_1pathway	27	-0.21552	0.18227	0.88147
Curated_gene_sets:bonci_targets_of_mir15a_and_mir16_1	92	-0.10843	0.091687	0.88152
GO_cc:go_centriole	133	-0.08992	0.076022	0.88154
GO_cc:go_sorting_endosome	6	-0.44949	0.38004	0.88154
GO_bp:go_multi_ciliated_epithelial_cell_differentiation	8	-0.34434	0.29113	0.88155
GO_bp:go_regulation_of_histone_h3_k9_acetylation	10	-0.34845	0.29456	0.88158
GO_mf:go_cytokine_activity	217	-0.07824	0.066135	0.88159
GO_mf:go_sulfotransferase_activity	51	-0.15416	0.13016	0.88187
Curated_gene_sets:varela_zmpste24_targets_dn	40	-0.15439	0.13034	0.88188
GO_bp:go_l_serine_transport	5	-0.52044	0.43933	0.88191
GO_mf:go_l_serine_transmembrane_transporter_activity	5	-0.52044	0.43933	0.88191
GO_bp:go_mrna_export_from_nucleus	111	-0.08814	0.074397	0.88192
Curated_gene_sets:ho_liver_cancer_vascular_invasion	12	-0.30153	0.25448	0.88196
GO_bp:go_central_nervous_system_maturation	7	-0.34444	0.29068	0.88197
GO_mf:go_gamma_aminobutyric_acid_transmembrane_transporter_activity	5	-0.54384	0.45882	0.88204
GO_bp:go_protein_targeting_to_mitochondrion	101	-0.09388	0.079186	0.88209
GO_cc:go_cell_junction	1273	-0.03085	0.026005	0.88226
Curated_gene_sets:sotiriou_breast_cancer_grade_1_vs_3_dn	51	-0.1465	0.12335	0.88251
Curated_gene_sets:landis_erbb2_breast_preneoplastic_dn	57	-0.14751	0.12418	0.88255
Curated_gene_sets:reactome_rho_gtpases_activate_rhotekin_and_rhophilins	9	-0.38597	0.32492	0.88255
GO_mf:go_peptide_alpha_n_acetyltransferase_activity	13	-0.26197	0.2205	0.88259
GO_cc:go_cia_complex	5	-0.3811	0.32052	0.88278
GO_bp:go_regulation_of_intracellular_transport	424	-0.0492	0.041352	0.88291
GO_bp:go_negative_regulation_of_small_gtpase_mediated_signal_transduction	56	-0.13809	0.11606	0.88293
GO_bp:go_interleukin_21_mediated_signaling_pathway	8	-0.39518	0.33136	0.88348
GO_bp:go_plasma_membrane_repair	8	-0.34776	0.29158	0.8835
Curated_gene_sets:schmidt_por_targets_in_limb_bud_up	26	-0.20385	0.17086	0.88357
GO_bp:go_female_mating_behavior	8	-0.36059	0.30218	0.88362
Curated_gene_sets:hann_resistance_to_bcl2_inhibitor_up	36	-0.2021	0.16929	0.88372
GO_bp:go_cell_volume_homeostasis	29	-0.18302	0.15329	0.88374
Curated_gene_sets:reactome_g_alpha_z_signalling_events	48	-0.16149	0.13517	0.88389
GO_bp:go_lipid_catabolic_process	323	-0.05803	0.048547	0.88401
Curated_gene_sets:pid_trail_pathway	29	-0.21037	0.17596	0.88406
GO_bp:go_neutrophil_migration	108	-0.11305	0.094562	0.88406
GO_mf:go_store_operated_calcium_channel_activity	10	-0.29701	0.24826	0.88421
Curated_gene_sets:reactome_signaling_by_braf_and_raf_fusions	66	-0.13204	0.11036	0.88422
Curated_gene_sets:lindgren_bladder_cancer_cluster_1_dn	380	-0.05289	0.044196	0.88426
GO_bp:go_neutrophil_clearance	5	-0.53256	0.44498	0.88431
Curated_gene_sets:reactome_met_activates_ptk2_signaling	30	-0.20331	0.16976	0.88446
GO_bp:go_tetrapyrrole_biosynthetic_process	28	-0.16143	0.13477	0.88451
GO_bp:go_gonadotropin_secretion	15	-0.28587	0.2385	0.88465
Curated_gene_sets:pid_bcr_5pathway	63	-0.12831	0.10704	0.88467
GO_bp:go_anoikis	34	-0.17278	0.14414	0.88467
Curated_gene_sets:shin_b_cell_lymphoma_cluster_6	12	-0.32608	0.27198	0.88471
Curated_gene_sets:lein_localized_to_distal_and_proximal_dendrites	17	-0.26024	0.21703	0.88474
Curated_gene_sets:petretto_cardiac_hypertrophy	34	-0.18241	0.15212	0.88476
GO_bp:go_tooth_mineralization	23	-0.25796	0.21503	0.88486
GO_bp:go_regulation_of_neutrophil_migration	32	-0.18369	0.15312	0.88486
Curated_gene_sets:chang_immortalized_by_hpv31_up	67	-0.12759	0.10633	0.88491
GO_cc:go_replisome	28	-0.18521	0.15418	0.88517
Curated_gene_sets:wang_barretts_esophagus_dn	25	-0.2182	0.18158	0.88525
GO_bp:go_regulation_of_t_cell_chemotaxis	16	-0.26185	0.2179	0.88526
Curated_gene_sets:charafe_breast_cancer_basal_vs_mesenchymal_dn	51	-0.15737	0.13091	0.88533
Curated_gene_sets:pid_arf6_downstream_pathway	15	-0.27489	0.22856	0.88544
Curated_gene_sets:naba_matrisome	1008	-0.0373	0.031	0.88552
GO_bp:go_cellular_response_to_steroid_hormone_stimulus	250	-0.06755	0.05609	0.88575
GO_bp:go_homeostasis_of_number_of_cells	244	-0.06591	0.054715	0.88583
GO_bp:go_phosphatidylethanolamine_acyl_chain_remodeling	26	-0.22086	0.1833	0.88587
GO_cc:go_mmxd_complex	5	-0.36918	0.30638	0.88589
GO_bp:go_negative_regulation_of_cardiocyte_differentiation	20	-0.23794	0.19731	0.88606
Curated_gene_sets:reactome_platelet_activation_signaling_and_aggregation	260	-0.06706	0.055602	0.88608
GO_bp:go_srp_dependent_cotranslational_protein_targeting_to_membrane_signal_sequence_recognition	2	-0.66612	0.55229	0.88611
Curated_gene_sets:reactome_the_citric_acid_tca_cycle_and_respiratory_electron_transport	165	-0.07807	0.064717	0.88614
Curated_gene_sets:reactome_activation_of_ppargc1a_pgc_1alpha_by_phosphorylation	10	-0.34878	0.28891	0.88632
GO_cc:go_pip_body	5	-0.5628	0.46618	0.88632
Curated_gene_sets:ohm_embryonic_carcinoma_up	6	-0.40112	0.3322	0.88637
Curated_gene_sets:lee_metastasis_and_rna_processing_up	16	-0.2166	0.17939	0.88637
Curated_gene_sets:cervera_sdhb_targets_1_dn	35	-0.17567	0.14546	0.8864
Curated_gene_sets:lockwood_amplified_in_lung_cancer	215	-0.07592	0.062847	0.88646
GO_bp:go_snorna_3_end_processing	11	-0.35225	0.29159	0.88647
Curated_gene_sets:kegg_ppar_signaling_pathway	69	-0.12669	0.10482	0.88659
Curated_gene_sets:reactome_interconversion_of_nucleotide_di_and_triphosphates	29	-0.19318	0.15983	0.8866
Curated_gene_sets:meissner_npc_hcp_with_h3k27me3	78	-0.13629	0.11274	0.88664
Curated_gene_sets:iglesias_e2f_targets_up	144	-0.09003	0.074428	0.88679
GO_bp:go_regulation_of_glucocorticoid_biosynthetic_process	7	-0.32595	0.26943	0.88681
GO_mf:go_integrin_binding	126	-0.09618	0.079504	0.88681
GO_bp:go_cellular_response_to_copper_ion	29	-0.20194	0.16684	0.88693
GO_bp:go_negative_regulation_of_creb_transcription_factor_activity	6	-0.41717	0.3439	0.88744
Curated_gene_sets:wang_tumor_invasiveness_dn	204	-0.07306	0.060224	0.88746
GO_cc:go_chromatin	533	-0.04563	0.037592	0.88758
Curated_gene_sets:plasari_tgfb1_signaling_via_nfic_10hr_dn	28	-0.21248	0.17503	0.88761
Curated_gene_sets:schaeffer_prostate_development_and_cancer_box2_up	6	-0.48572	0.39985	0.88776
GO_bp:go_positive_regulation_of_smooth_muscle_cell_apoptotic_process	15	-0.27979	0.23033	0.88776
GO_bp:go_lipoprotein_biosynthetic_process	95	-0.10409	0.085676	0.8878
GO_cc:go_male_pronucleus	5	-0.40732	0.33524	0.88781
GO_bp:go_export_across_plasma_membrane	32	-0.20437	0.16813	0.88792
Curated_gene_sets:wang_recurrent_liver_cancer_up	20	-0.2427	0.19957	0.88802
GO_bp:go_neuron_migration	153	-0.09124	0.075023	0.88804
GO_cc:go_proton_transporting_v_type_atpase_v1_domain	9	-0.30387	0.24977	0.88811
Curated_gene_sets:pasqualucci_lymphoma_by_gc_stage_dn	167	-0.08592	0.070603	0.88818
GO_bp:go_negative_regulation_of_leukocyte_mediated_immunity	49	-0.15414	0.12662	0.88825
GO_mf:go_translation_termination_factor_activity	6	-0.39255	0.32239	0.88831
GO_bp:go_spermatid_nucleus_differentiation	21	-0.22125	0.18167	0.88835
GO_mf:go_gtpase_activity	314	-0.05984	0.049128	0.88838
GO_bp:go_negative_regulation_of_interleukin_6_secretion	9	-0.37458	0.30746	0.88844
Curated_gene_sets:mcbryan_pubertal_breast_3_4wk_dn	34	-0.17616	0.14458	0.88846
Curated_gene_sets:matzuk_male_reproduction_sertoli	27	-0.20538	0.16856	0.88846
GO_bp:go_nuclear_retention_of_pre_mrna_at_the_site_of_transcription	5	-0.52833	0.43355	0.8885
Curated_gene_sets:kegg_valine_leucine_and_isoleucine_biosynthesis	11	-0.26806	0.2198	0.88868
Curated_gene_sets:gargalovic_response_to_oxidized_phospholipids_blue_dn	60	-0.13026	0.10681	0.88868
GO_bp:go_cobalt_ion_transport	6	-0.40507	0.33209	0.88871
Curated_gene_sets:burton_adipogenesis_peak_at_8hr	37	-0.17813	0.14592	0.88891
Curated_gene_sets:reactome_post_translational_modification:_synthesis_of_gpi_anchored_proteins	94	-0.11224	0.091874	0.88908
GO_bp:go_mitochondrial_respiratory_chain_complex_iv_assembly	20	-0.1984	0.16238	0.8891
Curated_gene_sets:sasai_targets_of_cxcr6_and_ptch1_dn	8	-0.41713	0.34128	0.88919
GO_bp:go_maturation_of_lsu_rrna_from_tricistronic_rrna_transcript_ssu_rrna_5_8s_rrna_lsu_rrna_	13	-0.2508	0.20508	0.88931
GO_cc:go_clathrin_coat	46	-0.14583	0.11923	0.88934
GO_mf:go_low_density_lipoprotein_particle_binding	16	-0.3038	0.24835	0.88938
Curated_gene_sets:caffarel_response_to_thc_24hr_5_up	32	-0.16668	0.13621	0.88945
GO_bp:go_oogenesis	81	-0.11396	0.093077	0.88958
Curated_gene_sets:nikolsky_breast_cancer_1q32_amplicon	13	-0.43051	0.35152	0.88965
GO_bp:go_protein_insertion_into_mitochondrial_membrane	46	-0.1693	0.13819	0.88973
Curated_gene_sets:dunne_targets_of_aml1_mtg8_fusion_up	51	-0.14656	0.1196	0.88977
Curated_gene_sets:miyagawa_targets_of_ewsr1_ets_fusions_dn	225	-0.07859	0.064123	0.88982
GO_bp:go_positive_regulation_of_extrinsic_apoptotic_signaling_pathway_in_absence_of_ligand	11	-0.35817	0.29222	0.88983
GO_bp:go_regulation_of_gamma_delta_t_cell_differentiation	6	-0.47133	0.38456	0.88983
Curated_gene_sets:pacher_targets_of_igf1_and_igf2_up	36	-0.18812	0.15345	0.88988
Curated_gene_sets:han_satb1_targets_up	417	-0.05558	0.045329	0.88992
Curated_gene_sets:natsume_response_to_interferon_beta_dn	51	-0.13998	0.11413	0.88999
GO_bp:go_inner_cell_mass_cell_differentiation	7	-0.48808	0.39733	0.89034
Curated_gene_sets:ono_aml1_targets_dn	42	-0.18203	0.14818	0.89036
GO_bp:go_positive_regulation_of_killing_of_cells_of_other_organism	12	-0.37264	0.30323	0.89043
Curated_gene_sets:teramoto_opn_targets_cluster_6	26	-0.1912	0.15556	0.89047
GO_bp:go_guanosine_containing_compound_metabolic_process	25	-0.2067	0.16816	0.89049
Curated_gene_sets:bowie_response_to_tamoxifen	18	-0.24977	0.20318	0.89051
GO_mf:go_steroid_hormone_receptor_binding	90	-0.10777	0.087655	0.89055
GO_bp:go_negative_regulation_of_lymphocyte_differentiation	49	-0.15659	0.12735	0.89057
GO_bp:go_lactate_metabolic_process	6	-0.4656	0.37862	0.89059
Curated_gene_sets:myllykangas_amplification_hot_spot_7	7	-0.44164	0.35907	0.89064
GO_mf:go_purine_ntp_dependent_helicase_activity	74	-0.10688	0.086893	0.89064
GO_bp:go_lipoprotein_metabolic_process	30	-0.22307	0.18134	0.89067
Curated_gene_sets:creighton_endocrine_therapy_resistance_3	702	-0.04327	0.035151	0.89085
Curated_gene_sets:hann_resistance_to_bcl2_inhibitor_dn	46	-0.16679	0.13548	0.89085
Curated_gene_sets:zwang_class_1_transiently_induced_by_egf	493	-0.05076	0.041233	0.89086
GO_mf:go_rna_polymerase_ii_general_transcription_initiation_factor_activity	12	-0.27571	0.22389	0.89092
GO_bp:go_protein_localization_to_mitochondrion	142	-0.08594	0.069743	0.89106
GO_mf:go_polynucleotide_adenylyltransferase_activity	13	-0.32624	0.26475	0.89106
Curated_gene_sets:dang_myc_targets_dn	29	-0.19636	0.15934	0.89107
GO_bp:go_endocytosis	534	-0.04764	0.03865	0.89113
Curated_gene_sets:pid_epha2_fwd_pathway	19	-0.22563	0.18304	0.89114
Curated_gene_sets:mcbryan_pubertal_breast_4_5wk_up	256	-0.07189	0.058268	0.89136
Curated_gene_sets:reactome_tp53_regulates_metabolic_genes	81	-0.11782	0.095448	0.89146
GO_bp:go_adp_biosynthetic_process	5	-0.51613	0.41768	0.89171
GO_bp:go_trans_synaptic_signaling_by_lipid	8	-0.44485	0.3599	0.89177
GO_bp:go_negative_regulation_of_t_cell_migration	5	-0.57255	0.46313	0.89181
GO_bp:go_regulation_of_keratinocyte_migration	14	-0.32985	0.26661	0.89198
GO_bp:go_sensory_perception_of_touch	5	-0.49524	0.40008	0.89211
GO_bp:go_response_to_prostaglandin_d	5	-0.56857	0.45908	0.89223
GO_bp:go_cellular_extravasation	55	-0.14932	0.12054	0.89228
Curated_gene_sets:zwang_class_3_transiently_induced_by_egf	218	-0.07999	0.064482	0.89258
Curated_gene_sets:gho_atf5_targets_up	12	-0.34281	0.27631	0.89263
GO_bp:go_regulation_of_meiotic_nuclear_division	30	-0.18089	0.14577	0.89267
GO_cc:go_u4_snrnp	10	-0.33397	0.26906	0.89274
Curated_gene_sets:smirnov_circulating_endotheliocytes_in_cancer_up	159	-0.09259	0.074585	0.89277
Curated_gene_sets:pid_lysophospholipid_pathway	65	-0.14016	0.11288	0.8928
GO_bp:go_peptidyl_lysine_trimethylation	44	-0.15354	0.12366	0.8928
GO_bp:go_intracellular_sterol_transport	22	-0.24145	0.19443	0.89284
GO_bp:go_germ_cell_migration	9	-0.3046	0.24517	0.89295
GO_bp:go_response_to_inorganic_substance	539	-0.04766	0.038345	0.89306
GO_bp:go_phosphatidylserine_metabolic_process	25	-0.21705	0.17461	0.89307
Curated_gene_sets:rutella_response_to_hgf_dn	236	-0.07334	0.058986	0.89311
Curated_gene_sets:reactome_oncogenic_mapk_signaling	81	-0.12294	0.098819	0.89327
GO_bp:go_cellular_component_assembly_involved_in_morphogenesis	108	-0.09876	0.079372	0.8933
Curated_gene_sets:phong_tnf_response_via_p38_partial	164	-0.09029	0.072548	0.89334
GO_cc:go_tricarboxylic_acid_cycle_enzyme_complex	13	-0.27494	0.22087	0.89339
Curated_gene_sets:reactome_regulation_of_hsf1_mediated_heat_shock_response	82	-0.11284	0.090635	0.89342
Curated_gene_sets:reactome_energy_dependent_regulation_of_mtor_by_lkb1_ampk	28	-0.2005	0.16091	0.89361
GO_bp:go_amelogenesis	25	-0.25561	0.20513	0.89362
Curated_gene_sets:georges_targets_of_mir192_and_mir215	884	-0.03739	0.029995	0.89369
Curated_gene_sets:kegg_leukocyte_transendothelial_migration	115	-0.10213	0.081823	0.894
GO_mf:go_translation_repressor_activity_mrna_regulatory_element_binding	14	-0.27833	0.22289	0.89411
Curated_gene_sets:pid_ar_pathway	62	-0.13739	0.10999	0.89417
GO_bp:go_nucleosome_organization	155	-0.08636	0.069131	0.8942
Curated_gene_sets:charafe_breast_cancer_luminal_vs_mesenchymal_dn	461	-0.05526	0.04422	0.89427
GO_bp:go_membrane_fusion	147	-0.08695	0.06958	0.89428
Curated_gene_sets:khetchoumian_trim24_targets_dn	8	-0.39111	0.31295	0.8943
Curated_gene_sets:reactome_met_activates_ptpn11	5	-0.46768	0.37376	0.89457
GO_cc:go_apical_cortex	6	-0.46464	0.37122	0.89464
Curated_gene_sets:yang_breast_cancer_esr1_bulk_up	26	-0.22322	0.17833	0.89466
GO_bp:go_5_phosphoribose_1_diphosphate_biosynthetic_process	6	-0.52968	0.42308	0.8947
Curated_gene_sets:kyng_environmental_stress_response_not_by_gamma_in_old	30	-0.20804	0.16605	0.89487
GO_mf:go_transforming_growth_factor_beta_binding	22	-0.24291	0.19383	0.89493
GO_bp:go_receptor_metabolic_process	181	-0.08224	0.065601	0.895
GO_bp:go_regulation_of_neuron_projection_arborization	9	-0.34878	0.27811	0.8951
GO_bp:go_store_operated_calcium_entry	18	-0.24535	0.19557	0.89517
GO_bp:go_hormone_mediated_signaling_pathway	230	-0.07284	0.058027	0.8953
Curated_gene_sets:biocarta_reck_pathway	9	-0.39759	0.31661	0.89539
GO_cc:go_nuclear_transcription_factor_complex	194	-0.07823	0.06229	0.89541
GO_bp:go_endodermal_cell_fate_specification	8	-0.40384	0.32141	0.89552
GO_cc:go_oxoglutarate_dehydrogenase_complex	7	-0.32983	0.26246	0.89555
GO_bp:go_negative_regulation_of_isotype_switching	5	-0.40739	0.32414	0.89559
GO_bp:go_notochord_morphogenesis	10	-0.38705	0.30789	0.89563
Curated_gene_sets:reactome_proton_coupled_monocarboxylate_transport	6	-0.43259	0.34411	0.89564
Curated_gene_sets:pangas_tumor_suppression_by_smad1_and_smad5_dn	144	-0.09595	0.076313	0.89566
Curated_gene_sets:amit_egf_response_240_hela	59	-0.13894	0.11048	0.89573
Curated_gene_sets:kegg_alpha_linolenic_acid_metabolism	19	-0.24331	0.19346	0.89574
Curated_gene_sets:vanharanta_uterine_fibroid_with_7q_deletion_dn	36	-0.18123	0.14406	0.89579
Curated_gene_sets:reactome_ptk6_regulates_rho_gtpases_ras_gtpase_and_map_kinases	14	-0.25404	0.20189	0.89585
Curated_gene_sets:biocarta_nkt_pathway	26	-0.24127	0.19167	0.89593
Curated_gene_sets:reactome_sodium_calcium_exchangers	11	-0.36686	0.29146	0.89593
GO_mf:go_cytokine_binding	126	-0.10303	0.081855	0.89593
GO_mf:go_cxcr_chemokine_receptor_binding	11	-0.35835	0.28466	0.89596
Curated_gene_sets:heidenblad_amplicon_8q24_dn	39	-0.18343	0.14559	0.89613
Curated_gene_sets:zeilstra_cd44_targets_up	9	-0.41568	0.32979	0.89624
GO_bp:go_negative_regulation_of_cell_matrix_adhesion	37	-0.19819	0.15717	0.89635
Curated_gene_sets:boyault_liver_cancer_subclass_g23_up	53	-0.14016	0.11107	0.8965
GO_mf:go_cd4_receptor_binding	8	-0.44645	0.35363	0.89661
Curated_gene_sets:pid_arf_3pathway	19	-0.22514	0.17828	0.89667
Curated_gene_sets:reactome_the_activation_of_arylsulfatases	13	-0.28922	0.22901	0.89669
GO_bp:go_protein_o_linked_mannosylation	18	-0.26319	0.20825	0.89685
GO_bp:go_oligosaccharide_biosynthetic_process	18	-0.26842	0.21235	0.89688
Curated_gene_sets:ebauer_myogenic_targets_of_pax3_foxo1_fusion	48	-0.16381	0.12959	0.89689
GO_mf:go_clathrin_binding	56	-0.1549	0.1225	0.89697
Curated_gene_sets:farmer_breast_cancer_cluster_1	39	-0.18324	0.14488	0.89701
Curated_gene_sets:reactome_transport_of_mature_transcript_to_cytoplasm	84	-0.10794	0.085343	0.89703
Curated_gene_sets:der_ifn_alpha_response_up	75	-0.13279	0.10498	0.89703
Curated_gene_sets:he_pten_targets_up	17	-0.26812	0.21185	0.89716
Curated_gene_sets:reactome_phosphorylation_of_cd3_and_tcr_zeta_chains	19	-0.2811	0.2219	0.89738
GO_bp:go_cd4_positive_cd25_positive_alpha_beta_regulatory_t_cell_differentiation	5	-0.64679	0.51055	0.89739
Curated_gene_sets:clasper_lymphatic_vessels_during_metastasis_dn	35	-0.21369	0.16862	0.89747
GO_mf:go_cation_chloride_symporter_activity	16	-0.28029	0.22114	0.8975
GO_bp:go_n_terminal_protein_amino_acid_modification	30	-0.19273	0.15202	0.89756
GO_bp:go_chromatin_mediated_maintenance_of_transcription	9	-0.34886	0.27494	0.89775
GO_cc:go_nuclear_replication_fork	42	-0.1686	0.13275	0.89795
GO_bp:go_establishment_of_endothelial_barrier	40	-0.17553	0.1382	0.89797
GO_bp:go_nad_biosynthesis_via_nicotinamide_riboside_salvage_pathway	15	-0.27851	0.21927	0.89799
GO_cc:go_equatorial_microtubule_organizing_center	5	-0.48442	0.38136	0.898
GO_bp:go_negative_regulation_of_interferon_alpha_production	5	-0.49236	0.3875	0.89806
GO_bp:go_positive_regulation_of_intracellular_protein_transport	150	-0.08564	0.067397	0.89807
GO_cc:go_transcription_factor_complex	352	-0.06066	0.047735	0.89808
GO_cc:go_u12_type_spliceosomal_complex	26	-0.19521	0.15351	0.89825
GO_bp:go_attachment_of_gpi_anchor_to_protein	6	-0.39344	0.30931	0.8983
GO_bp:go_positive_regulation_of_cerebellar_granule_cell_precursor_proliferation	8	-0.45079	0.35392	0.89861
Curated_gene_sets:reactome_rna_polymerase_i_transcription_initiation	46	-0.14903	0.11698	0.89864
GO_bp:go_dna_dependent_dna_replication	146	-0.08617	0.067616	0.89874
GO_bp:go_negative_regulation_of_natural_killer_cell_activation	9	-0.432	0.3389	0.89879
Curated_gene_sets:reactome_interleukin_23_signaling	9	-0.36188	0.28381	0.89885
GO_bp:go_interleukin_23_mediated_signaling_pathway	9	-0.36188	0.28381	0.89885
GO_bp:go_anion_transmembrane_transport	266	-0.06917	0.054244	0.89887
GO_bp:go_response_to_interferon_beta	30	-0.23163	0.18162	0.8989
Curated_gene_sets:reactome_calcineurin_activates_nfat	9	-0.37561	0.29439	0.899
GO_bp:go_response_to_mercury_ion	11	-0.29862	0.23398	0.89906
GO_bp:go_cardiolipin_acyl_chain_remodeling	6	-0.40269	0.31532	0.89921
GO_mf:go_retinal_dehydrogenase_activity	8	-0.46196	0.3617	0.89922
Curated_gene_sets:pedersen_metastasis_by_erbb2_isoform_5	11	-0.34917	0.27338	0.89923
Curated_gene_sets:reactome_fasl_cd95l_signaling	5	-0.53448	0.41826	0.89934
Curated_gene_sets:biocarta_gata3_pathway	14	-0.32845	0.25693	0.89943
GO_bp:go_mesodermal_cell_fate_specification	14	-0.28496	0.22277	0.89957
GO_bp:go_negative_regulation_of_cytokinesis	7	-0.46478	0.3631	0.89972
Curated_gene_sets:kyng_environmental_stress_response_not_by_4nqo_in_ws	38	-0.19679	0.15372	0.89975
Curated_gene_sets:reactome_post_transcriptional_silencing_by_small_rnas	7	-0.42324	0.3306	0.89975
GO_bp:go_peptidyl_lysine_methylation	127	-0.09331	0.072863	0.89982
GO_bp:go_intracellular_protein_transmembrane_transport	51	-0.14598	0.11395	0.8999
Curated_gene_sets:shedden_lung_cancer_good_survival_a12	274	-0.06733	0.052519	0.90006
GO_bp:go_n_terminal_protein_lipidation	6	-0.52162	0.4067	0.90017
GO_cc:go_axoneme_part	38	-0.18222	0.14205	0.90021
Curated_gene_sets:fujiwara_park2_hepatocyte_proliferation_up	10	-0.39623	0.30844	0.90053
GO_mf:go_chemokine_receptor_binding	57	-0.16352	0.12729	0.90053
GO_bp:go_regulation_of_calcium_mediated_signaling	97	-0.11449	0.089095	0.9006
Curated_gene_sets:biocarta_tff_pathway	24	-0.23509	0.18267	0.90094
Curated_gene_sets:fujii_ybx1_targets_up	43	-0.1646	0.12788	0.90097
GO_bp:go_regulation_of_homotypic_cell_cell_adhesion	24	-0.2447	0.19009	0.90099
GO_cc:go_endoplasmic_reticulum_subcompartment	23	-0.25998	0.20193	0.90103
Curated_gene_sets:reactome_prostacyclin_signalling_through_prostacyclin_receptor	19	-0.28006	0.21735	0.90122
GO_cc:go_heterotrimeric_g_protein_complex	29	-0.23475	0.18218	0.90122
GO_mf:go_nadph_binding	14	-0.28174	0.21853	0.90134
Curated_gene_sets:acevedo_liver_cancer_dn	540	-0.04825	0.037419	0.90135
Curated_gene_sets:gargalovic_response_to_oxidized_phospholipids_black_dn	11	-0.31797	0.24649	0.90147
Curated_gene_sets:lau_apoptosis_cdkn2a_dn	5	-0.41813	0.32412	0.90147
GO_cc:go_cell_cell_junction	447	-0.05572	0.043173	0.90158
GO_bp:go_xenophagy	10	-0.37845	0.29317	0.90162
Curated_gene_sets:dutertre_estradiol_response_24hr_up	322	-0.06028	0.046683	0.9017
Curated_gene_sets:fung_il2_signaling_2	11	-0.32213	0.24937	0.90177
GO_bp:go_muscle_filament_sliding	38	-0.17287	0.13378	0.90185
GO_bp:go_negative_regulation_of_cell_activation	186	-0.08642	0.066838	0.90198
Curated_gene_sets:vanloo_sp3_targets_up	8	-0.42847	0.33133	0.90202
Curated_gene_sets:izadpanah_stem_cell_adipose_vs_bone_dn	106	-0.11545	0.08922	0.90215
GO_bp:go_cellular_response_to_heat	128	-0.09609	0.074223	0.90226
GO_bp:go_negative_regulation_of_sister_chromatid_cohesion	5	-0.47005	0.36309	0.90226
GO_bp:go_positive_regulation_of_nuclear_cell_cycle_dna_replication	6	-0.49226	0.3801	0.90235
Curated_gene_sets:ji_metastasis_repressed_by_stk11	26	-0.25342	0.19548	0.90257
Curated_gene_sets:caffarel_response_to_thc_dn	30	-0.20221	0.15595	0.90262
GO_cc:go_midbody	173	-0.08509	0.065606	0.90268
Curated_gene_sets:takeda_targets_of_nup98_hoxa9_fusion_16d_dn	114	-0.10762	0.082959	0.90272
GO_cc:go_recycling_endosome	167	-0.08305	0.064015	0.90274
GO_bp:go_regulation_of_high_density_lipoprotein_particle_clearance	3	-0.62966	0.48526	0.90278
Curated_gene_sets:park_hsc_vs_multipotent_progenitors_dn	14	-0.30025	0.23115	0.90301
GO_bp:go_plasma_membrane_raft_organization	7	-0.46163	0.35536	0.90303
Curated_gene_sets:tien_intestine_probiotics_6hr_up	49	-0.1601	0.12314	0.90321
GO_bp:go_receptor_mediated_endocytosis	285	-0.0702	0.053983	0.90325
GO_bp:go_organelle_fusion	120	-0.10216	0.078559	0.90327
Curated_gene_sets:joseph_response_to_sodium_butyrate_dn	61	-0.14726	0.11318	0.90337
GO_bp:go_mitochondrial_transport	249	-0.06892	0.052965	0.9034
GO_bp:go_positive_regulation_of_neural_precursor_cell_proliferation	52	-0.16349	0.12561	0.90346
GO_cc:go_swi_snf_superfamily_type_complex	76	-0.12011	0.092233	0.90357
GO_mf:go_serine_type_endopeptidase_inhibitor_activity	91	-0.14209	0.10912	0.90358
GO_bp:go_sclerotome_development	4	-0.64827	0.49758	0.90368
Curated_gene_sets:wamunyokoli_ovarian_cancer_lmp_dn	194	-0.08268	0.063399	0.90388
Curated_gene_sets:ono_foxp3_targets_dn	43	-0.18395	0.141	0.90398
GO_bp:go_interferon_gamma_secretion	18	-0.29346	0.22479	0.90413
Curated_gene_sets:simbulan_uv_response_normal_up	9	-0.36793	0.2818	0.90416
Curated_gene_sets:gavin_il2_responsive_foxp3_targets_up	19	-0.2724	0.20863	0.90416
GO_bp:go_s_adenosylmethionine_cycle	7	-0.41116	0.31474	0.90427
GO_bp:go_cobalamin_metabolic_process	22	-0.24783	0.18971	0.90428
Curated_gene_sets:hoffmann_pre_bi_to_large_pre_bii_lymphocyte_up	28	-0.20822	0.15925	0.90447
GO_bp:go_potassium_ion_import_across_plasma_membrane	45	-0.17505	0.13383	0.90455
GO_cc:go_nuclear_cyclin_dependent_protein_kinase_holoenzyme_complex	12	-0.24842	0.1899	0.90457
GO_mf:go_acetyltransferase_activity	103	-0.10581	0.080892	0.90457
GO_bp:go_snare_complex_assembly	19	-0.26168	0.20003	0.90459
Curated_gene_sets:valk_aml_cluster_8	25	-0.2407	0.18392	0.90468
GO_bp:go_positive_regulation_of_non_motile_cilium_assembly	9	-0.37747	0.2882	0.90485
GO_bp:go_regulation_of_receptor_recycling	23	-0.21096	0.16098	0.90497
Curated_gene_sets:reactome_organic_anion_transporters	11	-0.31045	0.23689	0.90498
GO_bp:go_growth_involved_in_symbiotic_interaction	18	-0.29587	0.22573	0.90502
GO_bp:go_gdp_metabolic_process	8	-0.42915	0.32726	0.90512
GO_bp:go_aspartate_family_amino_acid_biosynthetic_process	22	-0.25315	0.193	0.90518
GO_bp:go_response_to_temperature_stimulus	232	-0.07444	0.056738	0.90524
GO_mf:go_n_n_dimethylaniline_monooxygenase_activity	5	-0.578	0.44027	0.90537
Curated_gene_sets:bhat_esr1_targets_via_akt1_up	280	-0.06894	0.052497	0.90545
GO_bp:go_male_meiotic_nuclear_division	46	-0.16794	0.12787	0.90545
Curated_gene_sets:reactome_ecm_proteoglycans	77	-0.14614	0.1112	0.90561
GO_bp:go_negative_regulation_of_immunoglobulin_production	12	-0.33484	0.25474	0.90564
Curated_gene_sets:yao_temporal_response_to_progesterone_cluster_13	169	-0.08401	0.063866	0.9058
Curated_gene_sets:mahadevan_imatinib_resistance_dn	20	-0.28141	0.21393	0.90581
Curated_gene_sets:yao_temporal_response_to_progesterone_cluster_4	15	-0.26983	0.20513	0.90581
GO_bp:go_intracellular_steroid_hormone_receptor_signaling_pathway	130	-0.09982	0.075857	0.90589
Curated_gene_sets:ross_aml_with_pml_rara_fusion	74	-0.12384	0.094088	0.90594
GO_bp:go_regulation_of_cell_matrix_adhesion	113	-0.11824	0.089823	0.90597
Curated_gene_sets:reactome_gluconeogenesis	35	-0.17992	0.13665	0.90602
Curated_gene_sets:suh_coexpressed_with_id1_and_id2_up	18	-0.25778	0.19575	0.90606
Curated_gene_sets:reactome_rna_polymerase_ii_transcription_elongation	58	-0.13268	0.10072	0.90612
GO_bp:go_sulfide_oxidation	6	-0.31752	0.241	0.90616
GO_mf:go_endodeoxyribonuclease_activity_producing_5_phosphomonoesters	15	-0.32605	0.24734	0.90628
Curated_gene_sets:maina_hypoxia_vhl_targets_up	6	-0.4209	0.3192	0.90634
GO_bp:go_spliceosomal_complex_assembly	55	-0.14034	0.10616	0.9069
Curated_gene_sets:gavin_pde3b_targets	22	-0.24074	0.18199	0.90704
Curated_gene_sets:traynor_rett_syndrom_up	40	-0.20975	0.1584	0.90727
GO_bp:go_regulation_of_leukocyte_chemotaxis	109	-0.11508	0.086902	0.90728
Curated_gene_sets:molenaar_targets_of_ccnd1_and_cdk4_dn	57	-0.1338	0.10103	0.9073
GO_mf:go_aldehyde_dehydrogenase_nad_activity	14	-0.29541	0.22305	0.90732
GO_bp:go_transcription_elongation_from_rna_polymerase_ii_promoter	83	-0.11616	0.087675	0.90739
Curated_gene_sets:williams_esr1_targets_up	26	-0.2267	0.1711	0.9074
GO_bp:go_neural_retina_development	62	-0.16362	0.12337	0.90763
GO_mf:go_phospholipase_a2_activity_consuming_1_2_dipalmitoylphosphatidylcholine_	21	-0.26711	0.20136	0.90766
GO_bp:go_low_density_lipoprotein_particle_clearance	35	-0.19359	0.14587	0.90775
Curated_gene_sets:kegg_glycosylphosphatidylinositol_gpi_anchor_biosynthesis	25	-0.21294	0.16042	0.90781
GO_cc:go_cullin_ring_ubiquitin_ligase_complex	157	-0.08939	0.067333	0.90783
Curated_gene_sets:gargalovic_response_to_oxidized_phospholipids_brown_up	14	-0.36268	0.27296	0.90802
GO_cc:go_cytoplasmic_microtubule	66	-0.13976	0.10515	0.90809
GO_bp:go_modulation_of_age_related_behavioral_decline	7	-0.49087	0.36928	0.90811
GO_bp:go_myeloid_cell_homeostasis	142	-0.09601	0.072196	0.90821
Curated_gene_sets:schavolt_targets_of_tp53_and_tp63	15	-0.2829	0.21272	0.90823
GO_cc:go_endosome	879	-0.03944	0.029644	0.90833
GO_bp:go_cellular_response_to_leucine_starvation	10	-0.37663	0.28304	0.90834
GO_bp:go_negative_regulation_of_b_cell_activation	31	-0.20726	0.15565	0.9085
GO_bp:go_prostatic_bud_formation	10	-0.43723	0.32822	0.90858
Curated_gene_sets:pid_tcr_pathway	64	-0.13642	0.10238	0.90863
Curated_gene_sets:kegg_n_glycan_biosynthesis	47	-0.16526	0.12398	0.90872
GO_mf:go_1_phosphatidylinositol_4_phosphate_3_kinase_activity	7	-0.43576	0.32682	0.90878
GO_bp:go_snorna_processing	13	-0.34892	0.26167	0.9088
Curated_gene_sets:yang_breast_cancer_esr1_laser_dn	48	-0.16971	0.12719	0.90893
Curated_gene_sets:benporath_es_core_nine_correlated	101	-0.11386	0.085304	0.90902
Curated_gene_sets:reactome_tfap2_ap_2_family_regulates_transcription_of_growth_factors_and_their_receptors	15	-0.33573	0.25144	0.90909
GO_bp:go_positive_regulation_of_cellular_response_to_insulin_stimulus	23	-0.2372	0.17742	0.90937
GO_bp:go_chylomicron_remodeling	9	-0.49308	0.36874	0.90941
Curated_gene_sets:burton_adipogenesis_7	47	-0.17845	0.13341	0.90948
GO_cc:go_u1_snrnp	18	-0.2584	0.19311	0.90956
Curated_gene_sets:chang_pou5f1_targets_up	15	-0.32699	0.24422	0.90969
Curated_gene_sets:maclachlan_brca1_targets_dn	16	-0.28036	0.20936	0.90973
Curated_gene_sets:nikolsky_breast_cancer_15q26_amplicon	21	-0.35704	0.26641	0.9099
GO_bp:go_negative_regulation_of_transporter_activity	76	-0.13565	0.10119	0.90996
GO_mf:go_aspartic_endopeptidase_activity_intramembrane_cleaving	6	-0.44423	0.33125	0.91005
Curated_gene_sets:osada_ascl1_targets_up	45	-0.18784	0.14003	0.91011
GO_bp:go_keratinocyte_migration	20	-0.30095	0.22432	0.91013
Curated_gene_sets:inga_tp53_targets	17	-0.32146	0.23958	0.91016
Curated_gene_sets:reactome_serotonin_and_melatonin_biosynthesis	5	-0.58508	0.43545	0.91046
GO_bp:go_indole_containing_compound_biosynthetic_process	5	-0.58508	0.43545	0.91046
GO_mf:go_clathrin_light_chain_binding	7	-0.42876	0.3191	0.91047
GO_cc:go_copii_vesicle_coat	15	-0.2433	0.18104	0.9105
GO_bp:go_positive_regulation_of_stem_cell_differentiation	20	-0.25519	0.18977	0.91065
GO_bp:go_positive_regulation_of_skeletal_muscle_tissue_regeneration	5	-0.46987	0.34929	0.91071
Curated_gene_sets:rozanov_mmp14_correlated	10	-0.45361	0.3372	0.91072
GO_bp:go_myeloid_cell_differentiation	395	-0.05937	0.044129	0.91074
Curated_gene_sets:reactome_acyl_chain_remodelling_of_ps	22	-0.26205	0.19467	0.91086
GO_bp:go_respiratory_chain_complex_iv_assembly	24	-0.20837	0.15479	0.91086
Curated_gene_sets:ingram_shh_targets	7	-0.54531	0.40487	0.91098
Curated_gene_sets:ghandhi_direct_irradiation_up	101	-0.12754	0.09467	0.91103
Curated_gene_sets:urs_adipocyte_differentiation_dn	31	-0.21782	0.16162	0.91112
GO_mf:go_lipoprotein_particle_receptor_activity	15	-0.33467	0.24826	0.91118
GO_bp:go_forebrain_neuroblast_division	8	-0.39535	0.29324	0.91119
GO_bp:go_phosphorylation_of_rna_polymerase_ii_c_terminal_domain	10	-0.35198	0.26093	0.91132
GO_bp:go_chaperone_mediated_protein_transport	11	-0.31839	0.23598	0.91136
GO_mf:go_oxidoreductase_activity_acting_on_a_sulfur_group_of_donors_oxygen_as_acceptor	9	-0.35084	0.26	0.91139
Curated_gene_sets:reactome_mitochondrial_calcium_ion_transport	23	-0.23425	0.17359	0.9114
GO_mf:go_phosphoprotein_binding	82	-0.12967	0.096033	0.91152
GO_bp:go_positive_regulation_of_cd8_positive_alpha_beta_t_cell_activation	6	-0.4251	0.31476	0.91157
Curated_gene_sets:biocarta_stem_pathway	15	-0.32486	0.24046	0.91164
GO_mf:go_g_protein_coupled_glutamate_receptor_binding	10	-0.40028	0.29628	0.91165
Curated_gene_sets:reactome_creation_of_c4_and_c2_activators	14	-0.35235	0.26072	0.91172
Curated_gene_sets:debosscher_nfkb_targets_repressed_by_glucocorticoids	23	-0.26761	0.19794	0.9118
Curated_gene_sets:lee_neural_crest_stem_cell_dn	119	-0.12004	0.088729	0.91195
GO_mf:go_sodium_channel_regulator_activity	34	-0.2281	0.16854	0.91203
GO_bp:go_positive_regulation_of_monocyte_chemotaxis	18	-0.25722	0.19001	0.91208
GO_cc:go_mitotic_spindle_pole	27	-0.19874	0.14679	0.91211
GO_cc:go_clathrin_coated_vesicle_membrane	110	-0.1183	0.087368	0.91214
Curated_gene_sets:brown_myeloid_cell_development_dn	123	-0.10722	0.079164	0.9122
Curated_gene_sets:reactome_rna_polymerase_ii_transcription_termination	66	-0.12648	0.093365	0.91223
Curated_gene_sets:hernandez_aberrant_mitosis_by_docetacel_2nm_dn	22	-0.26481	0.19548	0.91224
Curated_gene_sets:greenbaum_e2a_targets_dn	18	-0.26557	0.19567	0.91263
GO_mf:go_small_gtpase_binding	426	-0.05694	0.041952	0.91264
GO_bp:go_respiratory_burst_involved_in_defense_response	13	-0.32795	0.24156	0.9127
Curated_gene_sets:reactome_extension_of_telomeres	30	-0.20034	0.14735	0.91303
GO_bp:go_regulation_of_myelination	35	-0.19933	0.14636	0.91338
Curated_gene_sets:burton_adipogenesis_2	66	-0.14401	0.10567	0.91352
GO_bp:go_regulation_of_fibroblast_growth_factor_receptor_signaling_pathway	30	-0.23209	0.17024	0.91359
Curated_gene_sets:sanderson_ppara_targets	15	-0.2801	0.20543	0.91362
Curated_gene_sets:naba_ecm_glycoproteins	192	-0.09349	0.068555	0.91366
GO_cc:go_tim23_mitochondrial_import_inner_membrane_translocase_complex	13	-0.29074	0.21319	0.91367
GO_cc:go_junctional_sarcoplasmic_reticulum_membrane	9	-0.4584	0.33522	0.91425
Curated_gene_sets:reactome_beta_oxidation_of_butanoyl_coa_to_acetyl_coa	5	-0.44689	0.32652	0.91444
GO_bp:go_regulation_of_odontogenesis_of_dentin_containing_tooth	15	-0.36607	0.26737	0.91451
GO_bp:go_rna_capping	33	-0.18558	0.13554	0.91453
Curated_gene_sets:korkola_seminoma_up	43	-0.20893	0.15246	0.91471
Curated_gene_sets:kegg_dna_replication	36	-0.18797	0.13713	0.91477
GO_mf:go_transmembrane_receptor_protein_tyrosine_kinase_activator_activity	7	-0.41809	0.30472	0.91497
GO_bp:go_negative_regulation_of_meiotic_cell_cycle	16	-0.26915	0.19614	0.915
GO_mf:go_androgen_receptor_binding	43	-0.16863	0.12283	0.91509
Curated_gene_sets:kegg_p53_signaling_pathway	68	-0.15402	0.11216	0.91515
Curated_gene_sets:burton_adipogenesis_peak_at_0hr	61	-0.14953	0.10889	0.91515
Curated_gene_sets:lee_metastasis_and_alternative_splicing_up	73	-0.14769	0.10755	0.91516
GO_bp:go_regulation_of_core_promoter_binding	8	-0.45551	0.33154	0.91525
GO_cc:go_clathrin_coated_vesicle	183	-0.09067	0.06595	0.9154
Curated_gene_sets:croonquist_nras_vs_stromal_stimulation_dn	96	-0.12027	0.087469	0.91543
GO_bp:go_protein_localization_to_cell_surface	60	-0.15002	0.10908	0.91546
GO_bp:go_regulation_of_cysteine_type_endopeptidase_activity_involved_in_execution_phase_of_apoptosis	5	-0.56973	0.41426	0.91547
GO_cc:go_gamma_tubulin_large_complex	8	-0.48278	0.35102	0.91549
GO_bp:go_chromosome_organization_involved_in_meiotic_cell_cycle	63	-0.13789	0.10007	0.91587
GO_bp:go_regulation_of_protein_glycosylation	14	-0.32691	0.23722	0.91591
GO_mf:go_low_density_lipoprotein_particle_receptor_activity	12	-0.38032	0.27589	0.91597
GO_bp:go_calcium_mediated_signaling_using_intracellular_calcium_source	22	-0.24929	0.1807	0.91614
GO_bp:go_adult_heart_development	13	-0.37702	0.27322	0.91618
GO_mf:go_heparan_sulfate_glucosamine_3_sulfotransferase_1_activity	7	-0.53708	0.38907	0.91626
GO_bp:go_negative_regulation_of_reproductive_process	56	-0.15772	0.11411	0.91652
Curated_gene_sets:reactome_relaxin_receptors	8	-0.481	0.34797	0.91655
Curated_gene_sets:mikkelsen_pluripotent_state_dn	6	-0.56427	0.4082	0.91656
Curated_gene_sets:murakami_uv_response_6hr_up	34	-0.19681	0.14236	0.91658
GO_bp:go_movement_in_environment_of_other_organism_involved_in_symbiotic_interaction	35	-0.19777	0.14305	0.91659
GO_bp:go_copper_ion_homeostasis	17	-0.25731	0.18594	0.91679
GO_mf:go_histone_methyltransferase_activity_h3_k4_specific_	16	-0.25643	0.1853	0.91679
GO_bp:go_toxin_transport	39	-0.17888	0.12926	0.9168
Curated_gene_sets:cheok_response_to_mercaptopurine_and_hd_mtx_dn	25	-0.25155	0.18166	0.91692
GO_bp:go_protein_insertion_into_mitochondrial_inner_membrane	11	-0.33083	0.23888	0.91695
Curated_gene_sets:cho_nr4a1_targets	30	-0.22621	0.1633	0.917
Curated_gene_sets:berger_mbd2_targets	5	-0.57112	0.41226	0.91702
Curated_gene_sets:tuomisto_tumor_suppression_by_col13a1_dn	17	-0.26488	0.19116	0.91706
GO_bp:go_atp_hydrolysis_coupled_transmembrane_transport	33	-0.20217	0.14591	0.91706
Curated_gene_sets:reactome_gap_junction_trafficking_and_regulation	50	-0.18905	0.1364	0.91712
GO_mf:go_primary_active_transmembrane_transporter_activity	121	-0.10836	0.078155	0.91719
GO_bp:go_chemical_homeostasis	1143	-0.03711	0.026763	0.91722
GO_bp:go_regulation_of_endodeoxyribonuclease_activity	8	-0.44126	0.3182	0.91723
GO_bp:go_dna_replication_initiation	37	-0.17171	0.12382	0.91724
Curated_gene_sets:reactome_integrin_cell_surface_interactions	85	-0.14153	0.10203	0.91729
GO_bp:go_protein_side_chain_deglutamylation	5	-0.65379	0.4712	0.91735
Curated_gene_sets:reactome_abacavir_metabolism	5	-0.56599	0.40766	0.91748
Curated_gene_sets:hu_angiogenesis_up	21	-0.26136	0.18814	0.9176
Curated_gene_sets:ceribelli_promoters_inactive_and_bound_by_nfy	32	-0.23169	0.16677	0.91762
GO_bp:go_hypotonic_response	9	-0.39912	0.28713	0.91773
GO_bp:go_protein_n_linked_glycosylation	77	-0.1353	0.097314	0.91778
Curated_gene_sets:coller_myc_targets_up	24	-0.24682	0.17751	0.9178
GO_bp:go_liver_regeneration	33	-0.20808	0.14956	0.91791
GO_bp:go_regulation_of_b_cell_activation	118	-0.11534	0.082757	0.91829
GO_bp:go_negative_regulation_of_non_canonical_wnt_signaling_pathway	6	-0.60697	0.43548	0.9183
GO_bp:go_nucleoside_diphosphate_biosynthetic_process	9	-0.40692	0.29174	0.91846
GO_bp:go_positive_regulation_of_gtpase_activity	383	-0.06334	0.04541	0.91847
GO_mf:go_atpase_activity_coupled	351	-0.06276	0.044988	0.91848
GO_cc:go_cyclin_dependent_protein_kinase_holoenzyme_complex	42	-0.17297	0.12396	0.91853
GO_cc:go_preribosome_small_subunit_precursor	14	-0.30552	0.21887	0.91862
Curated_gene_sets:gouyer_tati_targets_dn	17	-0.30332	0.21722	0.91869
Curated_gene_sets:smirnov_response_to_ir_2hr_dn	57	-0.17477	0.12514	0.91872
GO_bp:go_regulation_of_tooth_mineralization	11	-0.44866	0.32105	0.91886
Curated_gene_sets:sa_reg_cascade_of_cyclin_expr	13	-0.31072	0.22232	0.91888
Curated_gene_sets:biocarta_arap_pathway	17	-0.29802	0.21322	0.91889
GO_bp:go_response_to_arsenic_containing_substance	29	-0.22327	0.15971	0.91893
GO_cc:go_extrinsic_component_of_cytoplasmic_side_of_plasma_membrane	88	-0.13111	0.093788	0.91893
Curated_gene_sets:harris_brain_cancer_progenitors	43	-0.19942	0.14263	0.91896
Curated_gene_sets:reactome_synthesis_of_pips_at_the_er_membrane	5	-0.63641	0.45513	0.91898
GO_bp:go_negative_regulation_of_leukocyte_adhesion_to_vascular_endothelial_cell	5	-0.63572	0.45447	0.91905
GO_bp:go_negative_regulation_of_oxidative_stress_induced_intrinsic_apoptotic_signaling_pathway	18	-0.24906	0.17805	0.91906
GO_bp:go_nucleoside_monophosphate_metabolic_process	32	-0.20761	0.14838	0.91911
GO_cc:go_anchored_component_of_synaptic_membrane	12	-0.40812	0.29169	0.91911
GO_bp:go_regulation_of_nuclear_transcribed_mrna_poly_a_tail_shortening	14	-0.36484	0.26062	0.91922
GO_mf:go_nitric_oxide_synthase_binding	15	-0.33185	0.23701	0.91926
GO_bp:go_phagosome_acidification	28	-0.22086	0.15761	0.91943
Curated_gene_sets:kegg_adherens_junction	72	-0.14987	0.10692	0.91949
Curated_gene_sets:gutierrez_waldenstroems_macroglobulinemia_1_dn	9	-0.45754	0.32624	0.9196
Curated_gene_sets:kyng_dna_damage_up	207	-0.08464	0.060349	0.91961
GO_bp:go_protein_peptidyl_prolyl_isomerization	33	-0.18494	0.13177	0.91976
Curated_gene_sets:reactome_mitochondrial_biogenesis	92	-0.12828	0.091313	0.91995
GO_bp:go_his_purkinje_system_development	5	-0.65446	0.46563	0.92006
GO_bp:go_negative_regulation_of_interleukin_2_production	23	-0.28316	0.20138	0.92015
GO_bp:go_regulation_of_platelet_aggregation	17	-0.32983	0.23435	0.92034
Curated_gene_sets:bhati_g2m_arrest_by_2methoxyestradiol_dn	124	-0.11018	0.078275	0.92036
Curated_gene_sets:reactome_acyl_chain_remodeling_of_cl	6	-0.44516	0.31623	0.92038
Curated_gene_sets:tsai_dnajb4_targets_up	12	-0.37153	0.2639	0.9204
Curated_gene_sets:lee_differentiating_t_lymphocyte	187	-0.09214	0.065421	0.92049
GO_cc:go_brush_border_membrane	51	-0.17413	0.12351	0.9207
GO_bp:go_serine_transport	6	-0.55786	0.39566	0.92072
GO_bp:go_negative_regulation_of_homotypic_cell_cell_adhesion	14	-0.37087	0.26259	0.92107
Curated_gene_sets:biocarta_sodd_pathway	10	-0.38349	0.2715	0.92108
GO_bp:go_energy_coupled_proton_transmembrane_transport_against_electrochemical_gradient	31	-0.20968	0.14837	0.92119
GO_bp:go_hypothalamus_development	22	-0.26918	0.19024	0.92144
GO_bp:go_negative_regulation_of_amyloid_precursor_protein_catabolic_process	13	-0.35573	0.25136	0.92149
Curated_gene_sets:yuan_znf143_partners	21	-0.24531	0.1733	0.92153
GO_bp:go_dna_recombination	278	-0.07145	0.050467	0.92157
GO_cc:go_prp19_complex	13	-0.28009	0.19776	0.92165
GO_cc:go_nuclear_inner_membrane	55	-0.16151	0.11398	0.92175
Curated_gene_sets:beier_glioma_stem_cell_up	37	-0.20258	0.14296	0.92176
GO_bp:go_mesenchymal_stem_cell_maintenance_involved_in_nephron_morphogenesis	6	-0.60158	0.42447	0.92179
Curated_gene_sets:pid_rxr_vdr_pathway	26	-0.23586	0.16641	0.9218
Curated_gene_sets:reactome_activation_of_bad_and_translocation_to_mitochondria	15	-0.34709	0.24474	0.92193
Curated_gene_sets:kegg_histidine_metabolism	29	-0.22186	0.15638	0.92201
Curated_gene_sets:ramjaun_apoptosis_by_tgfb1_via_mapk1_dn	8	-0.39818	0.2806	0.92205
GO_bp:go_positive_regulation_of_protein_polyubiquitination	12	-0.3225	0.22724	0.92207
GO_bp:go_interleukin_17_production	30	-0.22555	0.15891	0.9221
Curated_gene_sets:boylan_multiple_myeloma_pca1_up	108	-0.12547	0.088366	0.92217
GO_bp:go_positive_regulation_of_early_endosome_to_late_endosome_transport	8	-0.39564	0.27854	0.92224
Curated_gene_sets:reactome_zinc_efflux_and_compartmentalization_by_the_slc30_family	7	-0.3948	0.27794	0.92225
GO_cc:go_filopodium	102	-0.13027	0.091701	0.92227
GO_bp:go_axial_mesoderm_development	7	-0.46716	0.32875	0.92233
GO_bp:go_regulation_of_nk_t_cell_activation	10	-0.39871	0.28049	0.92241
Curated_gene_sets:lopez_mesothelioma_survival_up	14	-0.33918	0.23854	0.92246
Curated_gene_sets:sasaki_adult_t_cell_leukemia	162	-0.09556	0.067193	0.9225
GO_bp:go_actomyosin_contractile_ring_organization	7	-0.47715	0.33533	0.92261
GO_bp:go_transition_metal_ion_homeostasis	135	-0.1041	0.073157	0.92263
GO_bp:go_iron_ion_transmembrane_transport	17	-0.27924	0.19602	0.92285
Curated_gene_sets:biocarta_chrebp_pathway	19	-0.27981	0.19629	0.92299
GO_mf:go_protein_deacetylase_activity	30	-0.2326	0.16297	0.92323
GO_bp:go_positive_regulation_of_lymphocyte_chemotaxis	20	-0.28804	0.20178	0.92327
GO_bp:go_regulation_of_bicellular_tight_junction_assembly	20	-0.25649	0.17967	0.92329
GO_bp:go_nuclear_migration_along_microtubule	5	-0.50963	0.3569	0.92334
GO_bp:go_leydig_cell_differentiation	10	-0.38874	0.27214	0.92341
GO_bp:go_cell_substrate_adhesion	332	-0.07242	0.050691	0.92345
GO_bp:go_regulation_of_histone_h3_k36_methylation	6	-0.55502	0.38838	0.9235
Curated_gene_sets:biocarta_barrestin_src_pathway	17	-0.32945	0.23051	0.92352
GO_bp:go_regulation_of_activation_of_janus_kinase_activity	9	-0.3819	0.26713	0.92358
GO_bp:go_sulfur_amino_acid_metabolic_process	17	-0.33138	0.23179	0.92359
GO_bp:go_positive_regulation_of_mitophagy	10	-0.40381	0.28239	0.92363
GO_bp:go_type_b_pancreatic_cell_apoptotic_process	10	-0.45471	0.31768	0.92382
Curated_gene_sets:rickman_tumor_differentiated_moderately_vs_poorly_dn	15	-0.28705	0.20053	0.92384
GO_bp:go_platelet_activation	153	-0.10737	0.075007	0.92384
GO_bp:go_positive_regulation_of_alkaline_phosphatase_activity	6	-0.57577	0.40204	0.92394
GO_bp:go_positive_regulation_of_leukocyte_differentiation	142	-0.10884	0.075941	0.9241
GO_bp:go_cellular_response_to_electrical_stimulus	12	-0.34938	0.24373	0.92413
GO_cc:go_paranode_region_of_axon	12	-0.39478	0.27537	0.92415
Curated_gene_sets:lin_apc_targets	71	-0.14594	0.10177	0.9242
GO_cc:go_aster	8	-0.4073	0.28354	0.92456
GO_mf:go_neuropeptide_y_receptor_activity	8	-0.52281	0.3639	0.92459
Curated_gene_sets:reactome_mitochondrial_fatty_acid_beta_oxidation_of_unsaturated_fatty_acids	6	-0.43781	0.30445	0.92478
Curated_gene_sets:bystrykh_hematopoiesis_stem_cell_il3ra	9	-0.35974	0.25012	0.92481
GO_mf:go_growth_factor_activity	165	-0.10319	0.071748	0.92481
Curated_gene_sets:finak_breast_cancer_sdpp_signature	24	-0.29482	0.20491	0.92488
GO_mf:go_potassium_transporting_atpase_activity	11	-0.3952	0.27459	0.92495
GO_bp:go_positive_regulation_of_epithelial_to_mesenchymal_transition	47	-0.20172	0.14015	0.92496
GO_cc:go_clathrin_sculpted_monoamine_transport_vesicle	5	-0.58806	0.40857	0.92496
GO_bp:go_regulation_of_t_cell_receptor_signaling_pathway	38	-0.2034	0.14127	0.92502
GO_bp:go_regulation_of_cyclin_dependent_protein_kinase_activity	101	-0.12812	0.08885	0.92535
Curated_gene_sets:reactome_insulin_processing	27	-0.23158	0.16046	0.92552
Curated_gene_sets:wang_methylated_in_breast_cancer	35	-0.2369	0.16408	0.9256
GO_bp:go_positive_regulation_of_alpha_beta_t_cell_differentiation	46	-0.1933	0.13388	0.9256
Curated_gene_sets:reactome_transferrin_endocytosis_and_recycling	31	-0.20481	0.14175	0.92573
GO_bp:go_regulation_of_protein_polyubiquitination	21	-0.23206	0.16061	0.92575
Curated_gene_sets:lim_mammary_luminal_mature_dn	94	-0.1463	0.10124	0.92577
Curated_gene_sets:wallace_prostate_cancer_race_up	280	-0.07997	0.055337	0.92578
Curated_gene_sets:wang_lmo4_targets_up	336	-0.06766	0.046806	0.92584
Curated_gene_sets:landis_breast_cancer_progression_up	44	-0.1843	0.12744	0.92593
Curated_gene_sets:nadella_prkar1a_targets_dn	6	-0.59595	0.41203	0.92596
Curated_gene_sets:vecchi_gastric_cancer_advanced_vs_early_up	172	-0.10365	0.071533	0.92633
GO_bp:go_ameboidal_type_cell_migration	380	-0.06729	0.046434	0.92635
GO_bp:go_purine_nucleoside_monophosphate_metabolic_process	22	-0.253	0.17456	0.92637
GO_bp:go_cellular_response_to_temperature_stimulus	5	-0.64331	0.44382	0.92639
Curated_gene_sets:reactome_glyoxylate_metabolism_and_glycine_degradation	31	-0.21089	0.14542	0.9265
GO_mf:go_carbon_oxygen_lyase_activity	71	-0.15375	0.106	0.92651
Curated_gene_sets:biocarta_inflam_pathway	27	-0.2708	0.18661	0.92662
GO_bp:go_positive_regulation_of_ruffle_assembly	15	-0.29212	0.20108	0.92684
GO_bp:go_regulation_of_morphogenesis_of_a_branching_structure	56	-0.1929	0.13278	0.92685
Curated_gene_sets:amit_egf_response_120_mcf10a	41	-0.21132	0.14545	0.92686
Curated_gene_sets:huang_dasatinib_resistance_dn	70	-0.16187	0.11119	0.92727
Curated_gene_sets:reactome_striated_muscle_contraction	35	-0.20849	0.14318	0.92732
GO_bp:go_toll_like_receptor_3_signaling_pathway	19	-0.33157	0.22755	0.92746
Curated_gene_sets:abraham_alpc_vs_multiple_myeloma_up	26	-0.27785	0.19066	0.92747
Curated_gene_sets:tavor_cebpa_targets_dn	31	-0.23366	0.16032	0.92749
Curated_gene_sets:zhang_gata6_targets_up	14	-0.32493	0.22286	0.92758
Curated_gene_sets:cadwell_atg16l1_targets_dn	60	-0.15119	0.10366	0.92764
GO_bp:go_calcium_ion_transmembrane_transport	306	-0.07309	0.050095	0.92772
GO_bp:go_regulation_of_viral_transcription	64	-0.13967	0.095609	0.92797
GO_bp:go_mesenchymal_stem_cell_differentiation	8	-0.43535	0.29759	0.92824
Curated_gene_sets:reactome_met_interacts_with_tns_proteins	5	-0.50414	0.34433	0.92841
Curated_gene_sets:shepard_crush_and_burn_mutant_up	201	-0.08786	0.059968	0.92855
Curated_gene_sets:yague_pretumor_drug_resistance_dn	13	-0.39772	0.27132	0.92865
GO_cc:go_spectrin_associated_cytoskeleton	9	-0.44188	0.30137	0.9287
Curated_gene_sets:piontek_pkd1_targets_dn	13	-0.31808	0.21685	0.92878
Curated_gene_sets:castellano_nras_targets_up	69	-0.15592	0.10615	0.92905
GO_bp:go_response_to_cobalt_ion	10	-0.44753	0.30467	0.92906
Curated_gene_sets:tonks_targets_of_runx1_runx1t1_fusion_sustained_in_granulocyte_dn	7	-0.51958	0.35322	0.92935
GO_bp:go_establishment_of_protein_localization_to_organelle	541	-0.05345	0.036325	0.92942
GO_mf:go_ion_transmembrane_transporter_activity	861	-0.04586	0.031142	0.92956
GO_cc:go_high_density_lipoprotein_particle	27	-0.25959	0.17597	0.92991
Curated_gene_sets:reactome_chylomicron_clearance	5	-0.65001	0.44057	0.92994
Curated_gene_sets:li_wilms_tumor_anaplastic_dn	5	-0.60142	0.40757	0.92997
GO_bp:go_positive_regulation_of_extracellular_matrix_assembly	5	-0.59944	0.40622	0.92997
Curated_gene_sets:mahadevan_imatinib_resistance_up	18	-0.35593	0.24098	0.93015
GO_bp:go_mesendoderm_development	4	-0.54732	0.37051	0.93018
GO_bp:go_nucleus_localization	24	-0.27971	0.18928	0.93026
GO_bp:go_regulation_of_transcription_by_rna_polymerase_i	32	-0.2084	0.14092	0.93041
GO_bp:go_regulation_of_proton_transport	18	-0.295	0.19942	0.93046
GO_bp:go_determination_of_left_right_asymmetry_in_lateral_mesoderm	8	-0.44546	0.30102	0.93053
Curated_gene_sets:odonnell_targets_of_myc_and_tfrc_up	78	-0.14191	0.095731	0.93088
Curated_gene_sets:zhang_gata6_targets_dn	63	-0.16692	0.11258	0.93091
Curated_gene_sets:georges_cell_cycle_mir192_targets	62	-0.16632	0.11217	0.93092
GO_mf:go_atp_dependent_protein_binding	8	-0.44964	0.30318	0.93096
GO_bp:go_regulation_of_receptor_internalization	53	-0.19221	0.12954	0.93106
GO_mf:go_oxidoreductase_activity_acting_on_single_donors_with_incorporation_of_molecular_oxygen	28	-0.25503	0.17188	0.93106
GO_bp:go_positive_regulation_of_intracellular_transport	207	-0.08677	0.058473	0.93107
Curated_gene_sets:rattenbacher_bound_by_celf1	391	-0.06626	0.044628	0.93119
GO_bp:go_cell_chemotaxis	284	-0.08438	0.056804	0.93128
GO_bp:go_anatomical_structure_formation_involved_in_morphogenesis	1063	-0.04214	0.028361	0.93133
GO_cc:go_extrinsic_component_of_external_side_of_plasma_membrane	8	-0.51935	0.34951	0.93135
GO_mf:go_chemokine_binding	33	-0.2388	0.16064	0.93142
Curated_gene_sets:reactome_attachment_of_gpi_anchor_to_upar	7	-0.4351	0.29268	0.93143
Curated_gene_sets:ivanova_hematopoiesis_early_progenitor	438	-0.06002	0.04033	0.93163
Curated_gene_sets:white_neuroblastoma_with_1p36.3_deletion	19	-0.44786	0.30078	0.93175
GO_bp:go_granulocyte_migration	130	-0.12525	0.08402	0.93197
GO_mf:go_molecular_adaptor_activity	208	-0.08898	0.059595	0.93227
Curated_gene_sets:kurozumi_response_to_oncocytic_virus_and_cyclic_rgd	20	-0.31889	0.21351	0.93235
Curated_gene_sets:reactome_ficolins_bind_to_repetitive_carbohydrate_structures_on_the_target_cell_surface	5	-0.62864	0.42042	0.93257
GO_bp:go_response_to_metal_ion	361	-0.06982	0.046681	0.93262
Curated_gene_sets:mikkelsen_partially_reprogrammed_to_pluripotency	9	-0.48101	0.32139	0.93275
GO_bp:go_high_density_lipoprotein_particle_assembly	15	-0.31072	0.20749	0.93287
GO_bp:go_negative_regulation_of_gene_silencing	33	-0.21166	0.14129	0.93293
GO_bp:go_positive_regulation_of_anoikis	7	-0.49615	0.33105	0.93302
GO_bp:go_branching_involved_in_salivary_gland_morphogenesis	23	-0.30962	0.20638	0.93321
Curated_gene_sets:pid_ecadherin_stabilization_pathway	41	-0.20712	0.1379	0.93344
GO_bp:go_positive_regulation_of_memory_t_cell_differentiation	6	-0.5334	0.35513	0.93344
GO_bp:go_phosphatidylserine_acyl_chain_remodeling	21	-0.29968	0.19946	0.9335
GO_cc:go_dna_replication_factor_a_complex	16	-0.3246	0.21591	0.93362
GO_cc:go_phagolysosome	5	-0.64243	0.42723	0.93366
GO_cc:go_trapp_complex	12	-0.32333	0.21471	0.93395
Curated_gene_sets:deurig_t_cell_prolymphocytic_leukemia_dn	306	-0.07459	0.049526	0.93397
Curated_gene_sets:mcdowell_acute_lung_injury_dn	44	-0.20199	0.13405	0.93406
Curated_gene_sets:inamura_lung_cancer_scc_up	13	-0.36167	0.23996	0.93411
GO_bp:go_serine_phosphorylation_of_stat_protein	27	-0.28042	0.18596	0.93421
GO_bp:go_regulation_of_centriole_replication	22	-0.2759	0.18282	0.93436
GO_mf:go_calcium_potassium_sodium_antiporter_activity	5	-0.6421	0.42515	0.93451
Curated_gene_sets:biocarta_lym_pathway	12	-0.37707	0.24946	0.93467
Curated_gene_sets:reactome_formation_of_hiv_elongation_complex_in_the_absence_of_hiv_tat	45	-0.17043	0.11272	0.93472
GO_bp:go_import_into_cell	673	-0.05219	0.034513	0.93475
Curated_gene_sets:kegg_pathogenic_escherichia_coli_infection	56	-0.17459	0.11538	0.93486
Curated_gene_sets:farmer_breast_cancer_cluster_8	6	-0.50675	0.33489	0.93488
GO_bp:go_platelet_aggregation	59	-0.18192	0.12019	0.93493
GO_bp:go_seminiferous_tubule_development	12	-0.47671	0.31492	0.93495
GO_mf:go_dna_binding_transcription_factor_binding	336	-0.07067	0.046675	0.93498
GO_mf:go_cis_trans_isomerase_activity	35	-0.19392	0.12806	0.93502
Curated_gene_sets:reactome_l1cam_interactions	120	-0.12693	0.083783	0.9351
Curated_gene_sets:berenjeno_transformed_by_rhoa_forever_dn	29	-0.25108	0.16537	0.93552
GO_bp:go_cellular_potassium_ion_homeostasis	13	-0.39344	0.25895	0.93566
GO_bp:go_tissue_migration	281	-0.08285	0.054514	0.93571
GO_bp:go_anterograde_axonal_protein_transport	9	-0.38083	0.25018	0.93601
Curated_gene_sets:reactome_triglyceride_metabolism	37	-0.22585	0.1483	0.9361
Curated_gene_sets:wang_response_to_bexarotene_dn	29	-0.27237	0.17883	0.93612
Curated_gene_sets:smid_breast_cancer_normal_like_up	457	-0.0649	0.042582	0.93626
GO_bp:go_regulation_of_endoplasmic_reticulum_tubular_network_organization	5	-0.68148	0.44698	0.93631
GO_bp:go_establishment_of_protein_localization_to_mitochondrial_membrane	18	-0.30927	0.20282	0.93634
Curated_gene_sets:foster_kdm1a_targets_up	241	-0.08946	0.05864	0.93644
Curated_gene_sets:kegg_small_cell_lung_cancer	86	-0.14677	0.096182	0.93649
GO_mf:go_fibroblast_growth_factor_activated_receptor_activity	5	-0.59896	0.39246	0.93651
Curated_gene_sets:tien_intestine_probiotics_24hr_up	556	-0.05478	0.035888	0.93653
Curated_gene_sets:browne_hcmv_infection_2hr_up	37	-0.2368	0.15511	0.93657
Curated_gene_sets:graham_cml_quiescent_vs_normal_quiescent_up	92	-0.14379	0.094157	0.93663
GO_bp:go_negative_regulation_of_receptor_mediated_endocytosis	22	-0.2923	0.19137	0.93666
Curated_gene_sets:li_wilms_tumor_anaplastic_up	17	-0.27494	0.17997	0.93671
GO_cc:go_meiotic_spindle	10	-0.41144	0.26931	0.93671
GO_bp:go_negative_regulation_of_cell_size	9	-0.47973	0.31398	0.93672
GO_bp:go_positive_regulation_of_substrate_adhesion_dependent_cell_spreading	35	-0.2238	0.14647	0.93673
GO_mf:go_transcription_coactivator_activity	315	-0.07305	0.047806	0.93675
GO_bp:go_retinal_metabolic_process	14	-0.34963	0.22878	0.93676
Curated_gene_sets:chemnitz_response_to_prostaglandin_e2_dn	363	-0.07074	0.046264	0.93688
GO_bp:go_negative_regulation_of_meiotic_nuclear_division	11	-0.34548	0.22588	0.93692
Curated_gene_sets:kegg_ascorbate_and_aldarate_metabolism	26	-0.35403	0.23133	0.93704
GO_mf:go_hydrolase_activity_acting_on_acid_anhydrides	904	-0.04457	0.029118	0.93706
Curated_gene_sets:massarweh_tamoxifen_resistance_up	561	-0.05951	0.038861	0.93715
GO_bp:go_negative_regulation_of_histone_methylation	21	-0.26371	0.17217	0.93719
Curated_gene_sets:vecchi_gastric_cancer_early_up	419	-0.06437	0.041992	0.93734
Curated_gene_sets:lui_thyroid_cancer_cluster_4	12	-0.39608	0.25826	0.93743
Curated_gene_sets:furukawa_dusp6_targets_pci35_dn	70	-0.15503	0.10106	0.93748
Curated_gene_sets:vanasse_bcl2_targets_up	30	-0.25645	0.16716	0.9375
GO_bp:go_keratinocyte_development	12	-0.41355	0.26953	0.93752
Curated_gene_sets:sharma_pilocytic_astrocytoma_location_dn	7	-0.57559	0.37498	0.9376
Curated_gene_sets:jiang_aging_cerebral_cortex_up	29	-0.23729	0.15454	0.93766
GO_bp:go_dna_repair_complex_assembly	5	-0.46967	0.30557	0.93785
Curated_gene_sets:lien_breast_carcinoma_metaplastic_vs_ductal_dn	111	-0.12364	0.080412	0.93792
GO_bp:go_regulation_of_osteoclast_proliferation	5	-0.66234	0.43075	0.93792
Curated_gene_sets:amit_serum_response_480_mcf10a	36	-0.20967	0.13622	0.93811
Curated_gene_sets:finetti_breast_cancer_kinome_green	16	-0.359	0.23325	0.93811
GO_bp:go_negative_regulation_of_cell_cycle_checkpoint	6	-0.43057	0.27965	0.93817
Curated_gene_sets:kegg_propanoate_metabolism	32	-0.24165	0.15686	0.93828
Curated_gene_sets:seki_inflammatory_response_lps_dn	22	-0.27391	0.17773	0.93835
GO_bp:go_nuclear_membrane_organization	6	-0.46739	0.30324	0.93838
GO_bp:go_cortical_cytoskeleton_organization	46	-0.2033	0.13185	0.93844
Curated_gene_sets:pid_ecadherin_nascent_aj_pathway	39	-0.21108	0.13673	0.93868
GO_bp:go_negative_regulation_of_platelet_activation	18	-0.3566	0.23056	0.93902
GO_bp:go_positive_regulation_of_histone_ubiquitination	5	-0.53453	0.34551	0.93907
GO_bp:go_regulation_of_motor_neuron_apoptotic_process	5	-0.52374	0.33788	0.93943
Curated_gene_sets:reactome_rab_regulation_of_trafficking	121	-0.11373	0.073349	0.93948
GO_bp:go_cd8_positive_alpha_beta_t_cell_differentiation	14	-0.36489	0.23507	0.93969
Curated_gene_sets:biocarta_csk_pathway	20	-0.31963	0.20587	0.93973
GO_bp:go_molybdopterin_cofactor_biosynthetic_process	7	-0.59653	0.38418	0.93975
GO_bp:go_alcohol_metabolic_process	222	-0.09061	0.058251	0.94007
Curated_gene_sets:darwiche_papilloma_progression_risk	72	-0.16048	0.10317	0.94008
GO_bp:go_negative_regulation_of_transmembrane_transport	112	-0.13022	0.083706	0.94011
Curated_gene_sets:purbey_targets_of_ctbp1_and_satb1_up	74	-0.15169	0.097499	0.94012
GO_cc:go_extracellular_matrix_component	49	-0.21656	0.13916	0.94016
Curated_gene_sets:reactome_beta_oxidation_of_lauroyl_coa_to_decanoyl_coa_coa	5	-0.52536	0.3373	0.94032
Curated_gene_sets:reactome_initial_triggering_of_complement	23	-0.31178	0.20016	0.94034
GO_mf:go_interleukin_1_binding	9	-0.49152	0.31545	0.94039
GO_mf:go_tumor_necrosis_factor_receptor_binding	31	-0.25576	0.16408	0.94047
Curated_gene_sets:nikolsky_breast_cancer_17q11_q21_amplicon	132	-0.21276	0.13646	0.94051
GO_bp:go_positive_regulation_of_myotube_differentiation	32	-0.26422	0.16925	0.94074
Curated_gene_sets:verrecchia_response_to_tgfb1_c6	5	-0.64275	0.41149	0.94085
Curated_gene_sets:nikolsky_breast_cancer_5p15_amplicon	26	-0.36636	0.23453	0.94086
GO_bp:go_synaptic_vesicle_uncoating	5	-0.67379	0.43131	0.94087
Curated_gene_sets:golub_all_vs_aml_dn	23	-0.28249	0.18077	0.94093
Curated_gene_sets:mohankumar_hoxa1_targets_up	401	-0.06557	0.041951	0.94095
Curated_gene_sets:reactome_arms_mediated_activation	7	-0.46995	0.30008	0.94133
GO_cc:go_atpase_complex	102	-0.12666	0.080878	0.94133
GO_bp:go_leukocyte_tethering_or_rolling	25	-0.27307	0.17417	0.94153
GO_mf:go_rna_polymerase_ii_specific_dna_binding_transcription_factor_binding	265	-0.08177	0.05213	0.94161
GO_bp:go_regulation_of_vesicle_targeting_to_from_or_within_golgi	5	-0.55216	0.35186	0.9417
GO_bp:go_receptor_internalization	106	-0.14155	0.090161	0.94178
GO_bp:go_positive_regulation_of_calcium_ion_transmembrane_transporter_activity	37	-0.23806	0.15153	0.94191
GO_bp:go_srebp_signaling_pathway	9	-0.42698	0.27174	0.94193
Curated_gene_sets:pid_avb3_integrin_pathway	75	-0.16128	0.10263	0.94195
Curated_gene_sets:wang_smarce1_targets_dn	370	-0.07498	0.047694	0.94204
GO_bp:go_striated_muscle_adaptation	48	-0.18095	0.11508	0.94207
GO_bp:go_notochord_development	19	-0.35231	0.224	0.94211
GO_mf:go_gtp_rho_binding	18	-0.30421	0.19341	0.94211
GO_cc:go_intercellular_bridge	59	-0.1669	0.1061	0.94214
GO_bp:go_calcium_mediated_signaling	213	-0.09378	0.05959	0.94221
Curated_gene_sets:schaeffer_prostate_development_12hr_up	107	-0.14158	0.089889	0.94236
GO_bp:go_protein_lipid_complex_subunit_organization	50	-0.1963	0.12448	0.94259
Curated_gene_sets:marson_foxp3_targets_stimulated_dn	10	-0.46054	0.29203	0.9426
GO_bp:go_positive_regulation_of_glycoprotein_biosynthetic_process	20	-0.31545	0.19995	0.94267
GO_bp:go_negative_regulation_of_ruffle_assembly	5	-0.70826	0.44891	0.94268
GO_bp:go_blastocyst_development	97	-0.13062	0.082709	0.94286
GO_bp:go_positive_regulation_of_ryanodine_sensitive_calcium_release_channel_activity	8	-0.48921	0.30961	0.94295
GO_bp:go_regulation_of_hydrogen_peroxide_metabolic_process	8	-0.50559	0.31995	0.94297
GO_bp:go_motor_neuron_apoptotic_process	7	-0.48518	0.30697	0.943
GO_cc:go_axonemal_microtubule	8	-0.49793	0.31497	0.94304
Curated_gene_sets:osada_ascl1_targets_dn	24	-0.31603	0.1999	0.94305
Curated_gene_sets:biocarta_il17_pathway	15	-0.38321	0.24234	0.94308
GO_bp:go_meiotic_attachment_of_telomere_to_nuclear_envelope	5	-0.72439	0.45801	0.94312
GO_bp:go_regulation_of_dendritic_cell_chemotaxis	9	-0.45156	0.2855	0.94313
GO_bp:go_sodium_ion_transmembrane_transport	138	-0.12681	0.080142	0.9432
Curated_gene_sets:biocarta_nkcells_pathway	21	-0.30677	0.19382	0.94325
GO_bp:go_neuron_maturation	47	-0.21012	0.13267	0.94337
GO_bp:go_regulation_of_cell_adhesion	657	-0.05642	0.035626	0.94337
GO_bp:go_multicellular_organismal_movement	52	-0.18763	0.11828	0.94367
Curated_gene_sets:landis_erbb2_breast_tumors_65_dn	39	-0.23838	0.1502	0.94375
GO_bp:go_regulation_of_skeletal_muscle_adaptation	14	-0.34726	0.21862	0.94389
GO_bp:go_phosphatidylcholine_metabolic_process	41	-0.23499	0.14794	0.9439
GO_mf:go_snrnp_binding	7	-0.45253	0.28459	0.94409
Curated_gene_sets:tesar_alk_targets_human_es_4d_dn	6	-0.53727	0.33785	0.94411
GO_bp:go_lipid_homeostasis	128	-0.1207	0.075832	0.94427
GO_bp:go_cation_transport	1126	-0.04314	0.027083	0.94439
GO_bp:go_regulation_of_dna_ligation	6	-0.55265	0.3468	0.94448
Curated_gene_sets:pid_nfat_tfpathway	45	-0.22296	0.13989	0.94451
GO_bp:go_negative_regulation_of_t_cell_differentiation_in_thymus	8	-0.41524	0.26048	0.94454
Curated_gene_sets:zhan_multiple_myeloma_lb_dn	37	-0.21517	0.13489	0.94465
GO_bp:go_glycoprotein_biosynthetic_process	336	-0.07839	0.049106	0.94478
Curated_gene_sets:hahtola_mycosis_fungoides_skin_up	175	-0.10301	0.06452	0.9448
GO_bp:go_vascular_wound_healing	10	-0.45306	0.28347	0.945
GO_bp:go_primitive_streak_formation	10	-0.43288	0.27083	0.94501
GO_bp:go_re_entry_into_mitotic_cell_cycle	2	-1.053	0.65817	0.94518
GO_bp:go_negative_regulation_of_synapse_assembly	7	-0.63476	0.39663	0.94523
GO_mf:go_oxidoreductase_activity_acting_on_the_ch_ch_group_of_donors_oxygen_as_acceptor	9	-0.41308	0.2581	0.94524
GO_cc:go_chromosome	1032	-0.04333	0.02707	0.94525
GO_bp:go_barbed_end_actin_filament_capping	19	-0.33577	0.20955	0.94545
Curated_gene_sets:weinmann_adaptation_to_hypoxia_dn	39	-0.243	0.15161	0.9455
GO_bp:go_regulation_of_odontogenesis	27	-0.3075	0.19186	0.9455
GO_bp:go_trabecula_formation	26	-0.2852	0.17793	0.94551
GO_bp:go_chloride_ion_homeostasis	13	-0.37318	0.23278	0.94554
GO_mf:go_hormone_receptor_binding	182	-0.10132	0.063095	0.94584
GO_bp:go_homologous_chromosome_segregation	54	-0.17741	0.11044	0.9459
Curated_gene_sets:wakabayashi_adipogenesis_pparg_rxra_bound_with_h4k20me1_mark	146	-0.11705	0.072809	0.94604
Curated_gene_sets:davies_multiple_myeloma_vs_mgus_up	13	-0.31636	0.19675	0.94607
Curated_gene_sets:reactome_phase_0_rapid_depolarisation	44	-0.2349	0.14603	0.94614
GO_cc:go_late_endosome	241	-0.08801	0.054703	0.94616
Curated_gene_sets:affar_yy1_targets_dn	250	-0.08961	0.0557	0.94617
Curated_gene_sets:dutertre_estradiol_response_6hr_dn	91	-0.16182	0.10057	0.94619
GO_cc:go_nuclear_envelope_lumen	9	-0.49464	0.30737	0.94621
Curated_gene_sets:ray_tumorigenesis_by_erbb2_cdc25a_up	192	-0.10036	0.062338	0.94628
GO_mf:go_retinol_dehydrogenase_activity	19	-0.381	0.23644	0.94644
GO_bp:go_leukotriene_metabolic_process	15	-0.38023	0.23587	0.94652
GO_bp:go_regulation_of_calcineurin_mediated_signaling	34	-0.24388	0.15127	0.94654
GO_mf:go_connexin_binding	5	-0.71183	0.44151	0.94654
Curated_gene_sets:florio_neocortex_basal_radial_glia_up	379	-0.07679	0.047623	0.94656
GO_mf:go_glycine_transmembrane_transporter_activity	8	-0.46946	0.29113	0.94657
GO_bp:go_copper_ion_transmembrane_transport	6	-0.45842	0.28425	0.94659
GO_mf:go_histone_demethylase_activity_h3_k4_specific_	5	-0.60433	0.37453	0.94668
GO_bp:go_negative_regulation_of_viral_release_from_host_cell	15	-0.34747	0.21494	0.94701
GO_bp:go_methionine_biosynthetic_process	12	-0.43929	0.27167	0.94705
GO_bp:go_negative_regulation_of_synaptic_vesicle_transport	6	-0.53295	0.32947	0.94712
GO_bp:go_low_density_lipoprotein_particle_remodeling	14	-0.41154	0.25422	0.94725
GO_mf:go_rna_polymerase_ii_ctd_heptapeptide_repeat_kinase_activity	16	-0.32699	0.20188	0.94735
GO_bp:go_divalent_inorganic_cation_homeostasis	497	-0.06522	0.040249	0.94741
GO_bp:go_regulation_of_dna_dependent_dna_replication	51	-0.20234	0.12484	0.94746
Curated_gene_sets:hoffman_clock_targets_up	10	-0.5115	0.31524	0.94765
GO_mf:go_superoxide_generating_nadph_oxidase_activator_activity	8	-0.60851	0.37428	0.948
Curated_gene_sets:whitfield_cell_cycle_g2	164	-0.10405	0.063938	0.94817
Curated_gene_sets:zhan_early_differentiation_genes_up	6	-0.53526	0.32886	0.94819
GO_cc:go_swr1_complex	11	-0.35081	0.21529	0.94838
Curated_gene_sets:myllykangas_amplification_hot_spot_9	8	-0.50941	0.31258	0.94841
Curated_gene_sets:fontaine_thyroid_tumor_uncertain_malignancy_dn	25	-0.29032	0.17809	0.94846
Curated_gene_sets:reactome_pou5f1_oct4_sox2_nanog_repress_genes_related_to_differentiation	10	-0.49126	0.30134	0.94847
Curated_gene_sets:delaserna_myod_targets_up	85	-0.15644	0.095934	0.94852
Curated_gene_sets:gargalovic_response_to_oxidized_phospholipids_tan_dn	11	-0.54131	0.33155	0.94872
GO_bp:go_intracellular_protein_transport	1140	-0.04126	0.025268	0.94875
Curated_gene_sets:nakamura_cancer_microenvironment_dn	45	-0.19804	0.12127	0.94876
Curated_gene_sets:reactome_competing_endogenous_rnas_cernas_regulate_pten_translation	8	-0.48475	0.29678	0.94879
GO_bp:go_embryo_implantation	46	-0.21733	0.13304	0.94882
GO_bp:go_aminoacyl_trna_metabolism_involved_in_translational_fidelity	11	-0.34776	0.21274	0.94893
GO_mf:go_aminoacyl_trna_editing_activity	11	-0.34776	0.21274	0.94893
GO_bp:go_positive_regulation_of_extracellular_matrix_disassembly	8	-0.5265	0.322	0.94898
GO_bp:go_positive_regulation_of_transcription_elongation_from_rna_polymerase_ii_promoter	18	-0.31157	0.19054	0.94899
GO_bp:go_regulation_of_nucleotide_binding_oligomerization_domain_containing_2_signaling_pathway	6	-0.6486	0.39656	0.94902
Curated_gene_sets:cheng_taf7l_targets	6	-0.63663	0.38837	0.94941
GO_bp:go_regulation_of_activation_induced_cell_death_of_t_cells	5	-0.6628	0.40425	0.94944
GO_cc:go_junctional_membrane_complex	7	-0.62387	0.38013	0.94961
GO_bp:go_inorganic_anion_transmembrane_transport	109	-0.1387	0.084476	0.94968
GO_cc:go_nuclear_pore_nuclear_basket	7	-0.59418	0.36175	0.94975
Curated_gene_sets:reactome_trp_channels	28	-0.26953	0.164	0.94985
GO_mf:go_diphosphotransferase_activity	6	-0.69356	0.42197	0.94986
GO_cc:go_cholinergic_synapse	9	-0.53887	0.32776	0.94991
Curated_gene_sets:matsuda_natural_killer_differentiation	460	-0.0671	0.040802	0.94996
Curated_gene_sets:reactome_extracellular_matrix_organization	297	-0.0891	0.054127	0.95013
GO_bp:go_positive_regulation_of_chemotaxis	131	-0.13293	0.080726	0.95017
Curated_gene_sets:kegg_butanoate_metabolism	34	-0.2408	0.14622	0.9502
GO_bp:go_meiotic_cell_cycle	247	-0.08963	0.054398	0.95028
GO_cc:go_glycoprotein_complex	19	-0.33013	0.20031	0.95033
Curated_gene_sets:rutella_response_to_hgf_vs_csf2rb_and_il4_up	408	-0.07433	0.045081	0.95041
GO_bp:go_response_to_sterol_depletion	11	-0.41944	0.25423	0.9505
GO_bp:go_regulation_of_neural_precursor_cell_proliferation	84	-0.16401	0.099374	0.95056
GO_bp:go_neutrophil_extravasation	8	-0.54653	0.33102	0.95063
Curated_gene_sets:gavin_foxp3_targets_cluster_p4	100	-0.15508	0.093846	0.95077
GO_bp:go_retina_vasculature_development_in_camera_type_eye	18	-0.34161	0.20665	0.95083
GO_bp:go_protein_localization_to_cytoskeleton	54	-0.18355	0.11099	0.9509
Curated_gene_sets:li_wilms_tumor_vs_fetal_kidney_1_up	184	-0.11227	0.067867	0.95095
GO_mf:go_atpase_binding	80	-0.16027	0.096801	0.95109
GO_bp:go_positive_regulation_of_interferon_gamma_secretion	8	-0.61726	0.3728	0.9511
Curated_gene_sets:myllykangas_amplification_hot_spot_21	6	-0.48065	0.29016	0.95118
Curated_gene_sets:biocarta_dc_pathway	17	-0.39538	0.23865	0.95121
Curated_gene_sets:timofeeva_growth_stress_via_stat1_dn	16	-0.3744	0.22598	0.95121
GO_bp:go_nodal_signaling_pathway	14	-0.38052	0.22947	0.95136
GO_bp:go_dna_templated_transcription_termination	71	-0.15402	0.092821	0.95146
Curated_gene_sets:yao_temporal_response_to_progesterone_cluster_7	72	-0.1553	0.093592	0.95147
GO_bp:go_mesenchymal_stem_cell_proliferation	3	-0.7982	0.48012	0.95179
GO_bp:go_regulation_of_neuroblast_proliferation	30	-0.26169	0.15739	0.95181
GO_bp:go_positive_regulation_of_hexokinase_activity	6	-0.5724	0.34425	0.95181
GO_bp:go_microtubule_nucleation_by_interphase_microtubule_organizing_center	6	-0.58248	0.35001	0.95195
GO_bp:go_ncrna_transcription	103	-0.12728	0.076461	0.952
GO_bp:go_positive_regulation_by_host_of_viral_process	13	-0.41883	0.25151	0.95206
GO_bp:go_positive_regulation_of_phagocytosis_engulfment	12	-0.46694	0.28036	0.95209
GO_cc:go_invadopodium_membrane	6	-0.51324	0.30796	0.95219
GO_bp:go_spindle_assembly_involved_in_meiosis	6	-0.54748	0.32814	0.95238
GO_bp:go_hepoxilin_biosynthetic_process	5	-0.75496	0.45232	0.95244
GO_bp:go_negative_regulation_of_receptor_internalization	12	-0.42614	0.25518	0.95253
Curated_gene_sets:mclachlan_dental_caries_up	236	-0.09976	0.059664	0.95273
Curated_gene_sets:bredemeyer_rag_signaling_via_atm_not_via_nfkb_up	51	-0.22136	0.13236	0.95277
GO_mf:go_active_ion_transmembrane_transporter_activity	66	-0.17402	0.10403	0.95281
GO_bp:go_sterol_homeostasis	78	-0.16372	0.097752	0.953
GO_bp:go_replacement_ossification	26	-0.31562	0.18842	0.95303
GO_mf:go_ribosomal_protein_s6_kinase_activity	7	-0.46248	0.2761	0.95303
Curated_gene_sets:yoshimura_mapk8_targets_dn	348	-0.07614	0.045431	0.95312
GO_bp:go_fibroblast_migration	39	-0.21895	0.13062	0.95315
GO_bp:go_anion_homeostasis	56	-0.19089	0.11386	0.95317
GO_cc:go_transcription_factor_tfiih_core_complex	6	-0.56886	0.33925	0.9532
Curated_gene_sets:biocarta_racc_pathway	14	-0.41296	0.2462	0.95325
Curated_gene_sets:chen_metabolic_syndrom_network	1203	-0.04435	0.026435	0.9533
GO_bp:go_cellular_response_to_lead_ion	5	-0.76354	0.45505	0.95331
Curated_gene_sets:kegg_hematopoietic_cell_lineage	85	-0.17442	0.10393	0.95334
Curated_gene_sets:lee_calorie_restriction_neocortex_up	67	-0.17656	0.10518	0.95337
GO_bp:go_proton_transmembrane_transport	151	-0.1162	0.069181	0.95348
Curated_gene_sets:semba_fhit_targets_dn	9	-0.46008	0.27382	0.95353
GO_bp:go_cell_adhesion_mediated_by_integrin	69	-0.17799	0.10594	0.95353
GO_cc:go_t_cell_receptor_complex	17	-0.39257	0.23361	0.95355
GO_bp:go_trophoblast_cell_migration	10	-0.40816	0.24245	0.95385
GO_bp:go_regulation_of_translation_at_synapse_modulating_synaptic_transmission	5	-0.76038	0.45138	0.95395
Curated_gene_sets:tesar_jak_targets_mouse_es_d3_dn	8	-0.60528	0.3587	0.95423
GO_bp:go_phosphate_ion_transport	27	-0.2666	0.15799	0.95424
GO_bp:go_cellular_homeostasis	951	-0.0483	0.028619	0.95424
Curated_gene_sets:blalock_alzheimers_disease_up	1644	-0.03719	0.022008	0.95444
Curated_gene_sets:shin_b_cell_lymphoma_cluster_3	27	-0.29947	0.17723	0.95445
Curated_gene_sets:petrova_endothelium_lymphatic_vs_blood_dn	162	-0.12	0.070952	0.95461
Curated_gene_sets:riz_erythroid_differentiation_6hr	37	-0.25952	0.15333	0.95472
GO_cc:go_aminoacyl_trna_synthetase_multienzyme_complex	12	-0.37936	0.22405	0.95479
GO_mf:go_fatty_acid_transmembrane_transporter_activity	7	-0.56563	0.33402	0.9548
GO_cc:go_ribose_phosphate_diphosphokinase_complex	5	-0.78454	0.46289	0.95494
GO_cc:go_outer_dynein_arm	9	-0.4914	0.28993	0.95494
GO_mf:go_ribose_phosphate_diphosphokinase_activity	5	-0.78454	0.46289	0.95494
Curated_gene_sets:finetti_breast_cancers_kinome_blue	21	-0.30975	0.18258	0.9551
Curated_gene_sets:liao_metastasis	520	-0.06461	0.038078	0.95512
Curated_gene_sets:wu_cell_migration	179	-0.11473	0.067604	0.95514
GO_mf:go_phosphatidylinositol_4_phosphate_binding	28	-0.27693	0.1632	0.95514
Curated_gene_sets:pid_p38_mk2_pathway	22	-0.32302	0.19017	0.9553
GO_bp:go_phospholipid_efflux	12	-0.52253	0.30747	0.95537
GO_cc:go_protein_kinase_complex	104	-0.13568	0.07983	0.95539
GO_bp:go_regulation_of_neuron_maturation	10	-0.48526	0.28494	0.95571
GO_bp:go_erythrocyte_homeostasis	116	-0.13485	0.079153	0.95577
Curated_gene_sets:reactome_cell_extracellular_matrix_interactions	18	-0.33446	0.19622	0.95585
GO_bp:go_membrane_raft_assembly	10	-0.51048	0.29931	0.95594
GO_bp:go_immunological_memory_formation_process	9	-0.51457	0.30152	0.95604
GO_bp:go_positive_regulation_of_muscle_adaptation	6	-0.55396	0.32453	0.95608
Curated_gene_sets:reactome_gap_junction_degradation	12	-0.43457	0.25427	0.95627
GO_bp:go_ammonium_ion_metabolic_process	62	-0.2059	0.12034	0.95645
GO_bp:go_regulation_of_cell_junction_assembly	89	-0.16341	0.095508	0.95645
GO_bp:go_regulation_of_chromatin_silencing	36	-0.23173	0.13544	0.95645
Curated_gene_sets:pyeon_cancer_head_and_neck_vs_cervical_dn	20	-0.34881	0.20378	0.95652
GO_bp:go_negative_regulation_of_triglyceride_biosynthetic_process	2	-1.2699	0.74184	0.95652
GO_mf:go_collagen_binding	66	-0.19667	0.1149	0.95652
Curated_gene_sets:gratias_retinoblastoma_16q24	18	-0.38452	0.22443	0.95666
GO_bp:go_skeletal_muscle_adaptation	27	-0.26598	0.1552	0.95671
Curated_gene_sets:reactome_ra_biosynthesis_pathway	21	-0.3362	0.19615	0.95673
Curated_gene_sets:bhati_g2m_arrest_by_2methoxyestradiol_up	114	-0.13739	0.080154	0.95674
GO_mf:go_atpase_activity_coupled_to_movement_of_substances	130	-0.1323	0.077061	0.95699
GO_mf:go_rna_dna_hybrid_ribonuclease_activity	6	-0.78229	0.45527	0.95712
Curated_gene_sets:ding_lung_cancer_expression_by_copy_number	100	-0.14835	0.086316	0.95716
GO_mf:go_single_stranded_dna_dependent_atpase_activity	14	-0.35405	0.20593	0.95721
GO_cc:go_sarcoplasmic_reticulum_lumen	8	-0.53555	0.31145	0.95723
GO_bp:go_c4_dicarboxylate_transport	23	-0.28715	0.16692	0.9573
Curated_gene_sets:bild_ctnnb1_oncogenic_signature	76	-0.18316	0.10646	0.95732
GO_cc:go_microtubule_plus_end	20	-0.31965	0.18556	0.95751
GO_bp:go_organelle_membrane_fusion	96	-0.15055	0.08733	0.95763
Curated_gene_sets:biocarta_no2il12_pathway	15	-0.42893	0.24847	0.95784
GO_bp:go_positive_regulation_of_long_term_synaptic_depression	6	-0.73116	0.42347	0.95787
GO_cc:go_atp_binding_cassette_abc_transporter_complex	7	-0.49957	0.28914	0.95798
GO_bp:go_cellular_transition_metal_ion_homeostasis	108	-0.13933	0.080637	0.95799
GO_bp:go_inositol_phosphate_mediated_signaling	54	-0.20782	0.12022	0.95805
Curated_gene_sets:kegg_tryptophan_metabolism	40	-0.24836	0.14361	0.95812
GO_mf:go_acyl_coa_oxidase_activity	6	-0.5802	0.33542	0.95816
GO_bp:go_establishment_of_centrosome_localization	7	-0.62364	0.36049	0.95817
GO_mf:go_g_protein_coupled_amine_receptor_activity	54	-0.22473	0.12987	0.95822
GO_cc:go_gamma_tubulin_complex	21	-0.34205	0.19759	0.95828
GO_bp:go_positive_regulation_of_b_cell_differentiation	12	-0.39769	0.22969	0.9583
GO_mf:go_divalent_inorganic_cation_transmembrane_transporter_activity	25	-0.25783	0.14882	0.9584
GO_bp:go_cellular_response_to_inorganic_substance	211	-0.10775	0.062099	0.95864
Curated_gene_sets:shiraishi_plzf_targets_up	10	-0.40408	0.23232	0.959
Curated_gene_sets:elvidge_hif2a_targets_up	6	-0.76084	0.43739	0.95902
Curated_gene_sets:biocarta_tcra_pathway	12	-0.48588	0.27921	0.95908
GO_bp:go_morphogenesis_of_an_epithelial_fold	25	-0.33191	0.19056	0.95921
Curated_gene_sets:biocarta_monocyte_pathway	10	-0.47945	0.27505	0.95934
GO_bp:go_skeletal_muscle_contraction	40	-0.23017	0.13183	0.95958
GO_bp:go_protein_retention_in_golgi_apparatus	5	-0.80715	0.46231	0.95958
GO_bp:go_sequestering_of_metal_ion	15	-0.35664	0.20422	0.95962
GO_bp:go_lipoxygenase_pathway	15	-0.4601	0.26328	0.95972
GO_mf:go_metal_ion_transmembrane_transporter_activity	436	-0.07712	0.044124	0.95975
GO_bp:go_atp_hydrolysis_coupled_cation_transmembrane_transport	58	-0.19303	0.1102	0.96007
GO_mf:go_monocarboxylic_acid_binding	65	-0.1972	0.11257	0.96009
Curated_gene_sets:reactome_ion_channel_transport	183	-0.1136	0.064844	0.9601
GO_bp:go_parkin_mediated_stimulation_of_mitophagy_in_response_to_mitochondrial_depolarization	6	-0.68394	0.39011	0.96021
Curated_gene_sets:xu_akt1_targets_48hr	8	-0.51288	0.29245	0.96025
GO_bp:go_dendritic_cell_migration	27	-0.30632	0.17465	0.96027
GO_bp:go_response_to_cisplatin	8	-0.52999	0.30181	0.96045
Curated_gene_sets:reactome_dopamine_neurotransmitter_release_cycle	22	-0.36214	0.20615	0.9605
Curated_gene_sets:reactome_fibronectin_matrix_formation	6	-0.54916	0.31263	0.9605
GO_bp:go_hydrogen_peroxide_metabolic_process	13	-0.41923	0.23856	0.96056
GO_bp:go_formation_of_anatomical_boundary	5	-0.60951	0.34679	0.96058
Curated_gene_sets:vanoevelen_myogenesis_sin3a_targets	216	-0.09859	0.05606	0.96067
GO_bp:go_termination_of_rna_polymerase_i_transcription	30	-0.25602	0.14551	0.96075
GO_bp:go_positive_regulation_of_fc_receptor_mediated_stimulatory_signaling_pathway	7	-0.55155	0.31308	0.96093
Curated_gene_sets:bruno_hematopoiesis	66	-0.19252	0.10916	0.9611
Curated_gene_sets:reactome_telomere_extension_by_telomerase	6	-0.53714	0.30449	0.96113
GO_bp:go_positive_regulation_of_lymphocyte_differentiation	92	-0.16235	0.091915	0.96132
GO_mf:go_wnt_protein_binding	37	-0.2709	0.15319	0.96149
GO_bp:go_regulation_of_prostaglandin_biosynthetic_process	7	-0.63525	0.35889	0.96163
Curated_gene_sets:korkola_choriocarcinoma_up	6	-0.60207	0.34013	0.96164
Curated_gene_sets:sana_response_to_ifng_dn	86	-0.15278	0.086266	0.96171
GO_bp:go_regulation_of_transposition	23	-0.37035	0.2091	0.96172
Curated_gene_sets:pid_nectin_pathway	31	-0.27524	0.15526	0.96185
GO_bp:go_regulation_of_nodal_signaling_pathway_involved_in_determination_of_left_right_asymmetry	5	-0.6212	0.35035	0.96189
Curated_gene_sets:pid_integrin1_pathway	66	-0.2077	0.11713	0.9619
GO_bp:go_amino_acid_salvage	7	-0.5814	0.32786	0.96191
GO_mf:go_g_protein_coupled_neurotransmitter_receptor_activity	39	-0.26939	0.1518	0.96202
Curated_gene_sets:korkola_teratoma_up	17	-0.3577	0.2013	0.9622
Curated_gene_sets:biocarta_lymphocyte_pathway	8	-0.52612	0.29599	0.96225
Curated_gene_sets:lee_calorie_restriction_neocortex_dn	69	-0.17692	0.099504	0.96229
GO_bp:go_response_to_phorbol_13_acetate_12_myristate	3	-0.72245	0.40617	0.96235
Curated_gene_sets:pid_arf6_trafficking_pathway	49	-0.21335	0.11981	0.96252
GO_cc:go_npbaf_complex	12	-0.42248	0.23696	0.96269
GO_mf:go_proton_exporting_atpase_activity_phosphorylative_mechanism	13	-0.42539	0.23837	0.96283
GO_bp:go_negative_regulation_of_membrane_protein_ectodomain_proteolysis	8	-0.6382	0.35739	0.96292
Curated_gene_sets:bredemeyer_rag_signaling_not_via_atm_up	63	-0.19239	0.1076	0.9631
GO_bp:go_clustering_of_voltage_gated_sodium_channels	7	-0.68123	0.38076	0.9632
Curated_gene_sets:fournier_acinar_development_late_dn	22	-0.30345	0.16943	0.96335
Curated_gene_sets:reactome_plasma_lipoprotein_remodeling	32	-0.28893	0.16126	0.96341
GO_bp:go_metal_ion_homeostasis	642	-0.06327	0.035255	0.96363
GO_bp:go_positive_regulation_of_cell_fate_commitment	9	-0.49899	0.27776	0.96378
Curated_gene_sets:nuytten_nipp1_targets_dn	837	-0.05528	0.030762	0.96381
GO_mf:go_phosphatidylinositol_trisphosphate_phosphatase_activity	5	-0.66096	0.36767	0.96388
Curated_gene_sets:reactome_tnfs_bind_their_physiological_receptors	28	-0.30383	0.16888	0.96399
GO_cc:go_microtubule_minus_end	8	-0.51747	0.28751	0.96405
Curated_gene_sets:hoffmann_pre_bi_to_large_pre_bii_lymphocyte_dn	69	-0.18931	0.10517	0.96407
GO_bp:go_nk_t_cell_activation	12	-0.47119	0.2616	0.96415
Curated_gene_sets:winnepenninckx_melanoma_metastasis_dn	41	-0.25365	0.14082	0.96416
GO_bp:go_regulation_of_membrane_invagination	15	-0.43491	0.24143	0.96417
GO_mf:go_ankyrin_binding	20	-0.36004	0.19986	0.96418
GO_mf:go_adenyl_nucleotide_exchange_factor_activity	9	-0.50303	0.27907	0.96426
GO_cc:go_small_subunit_processome	37	-0.24322	0.13491	0.96428
Curated_gene_sets:reactome_synthesis_of_leukotrienes_lt_and_eoxins_ex	20	-0.38271	0.21218	0.96436
GO_cc:go_sperm_plasma_membrane	5	-0.78445	0.43488	0.96437
Curated_gene_sets:sheth_liver_cancer_vs_txnip_loss_pam4	276	-0.09676	0.053628	0.96439
GO_bp:go_calcineurin_mediated_signaling	44	-0.23877	0.13231	0.96443
Curated_gene_sets:teramoto_opn_targets_cluster_7	18	-0.35888	0.19877	0.96449
Curated_gene_sets:kinney_dnmt1_methylation_targets	14	-0.4749	0.26286	0.96459
Curated_gene_sets:kim_wt1_targets_up	216	-0.11323	0.062624	0.9647
GO_bp:go_activation_of_janus_kinase_activity	15	-0.40081	0.22156	0.96477
GO_bp:go_cytoplasm_organization	9	-0.50597	0.2794	0.96491
Curated_gene_sets:tsai_response_to_radiation_therapy	33	-0.29449	0.1626	0.96493
GO_cc:go_microtubule_end	28	-0.28499	0.15722	0.96505
Curated_gene_sets:tesar_alk_targets_human_es_5d_dn	7	-0.53761	0.29611	0.96528
GO_cc:go_platelet_dense_granule_lumen	14	-0.43616	0.24013	0.96533
GO_mf:go_steroid_hormone_receptor_activity	55	-0.23066	0.12698	0.96534
GO_mf:go_ras_guanyl_nucleotide_exchange_factor_activity	137	-0.13477	0.074182	0.96536
GO_mf:go_nuclear_receptor_binding	108	-0.1464	0.08054	0.96543
Curated_gene_sets:mori_small_pre_bii_lymphocyte_dn	71	-0.17175	0.094362	0.96562
Curated_gene_sets:bertucci_invasive_carcinoma_ductal_vs_lobular_up	24	-0.33368	0.18332	0.96563
Curated_gene_sets:matzuk_fertilization	8	-0.56106	0.30819	0.96565
GO_bp:go_cellular_response_to_arsenic_containing_substance	18	-0.36223	0.19897	0.96565
Curated_gene_sets:zhong_secretome_of_lung_cancer_and_macrophage	74	-0.18017	0.098955	0.96567
GO_mf:go_interleukin_1_receptor_activity	7	-0.73573	0.40387	0.96574
GO_bp:go_positive_regulation_of_neuroblast_proliferation	23	-0.3233	0.17745	0.96576
GO_mf:go_potassium_chloride_symporter_activity	9	-0.5136	0.28171	0.96585
Curated_gene_sets:reactome_processing_of_smdt1	16	-0.377	0.20677	0.96586
GO_mf:go_3_beta_hydroxy_delta5_steroid_dehydrogenase_activity	6	-0.56897	0.31187	0.96594
Curated_gene_sets:igarashi_atf4_targets_dn	97	-0.16839	0.092208	0.96608
Curated_gene_sets:casorelli_acute_promyelocytic_leukemia_up	157	-0.137	0.07501	0.9661
GO_bp:go_isoprenoid_catabolic_process	5	-0.61702	0.33773	0.96614
Curated_gene_sets:reactome_platelet_aggregation_plug_formation	40	-0.24676	0.13499	0.96622
GO_bp:go_granzyme_mediated_apoptotic_signaling_pathway	6	-0.6797	0.37159	0.9663
Curated_gene_sets:podar_response_to_adaphostin_dn	18	-0.44338	0.24236	0.96632
Curated_gene_sets:reactome_plasma_lipoprotein_assembly_remodeling_and_clearance	71	-0.18823	0.10289	0.96632
Curated_gene_sets:chen_etv5_targets_testis	23	-0.33091	0.18081	0.96638
GO_cc:go_carboxy_terminal_domain_protein_kinase_complex	18	-0.29591	0.16167	0.96639
Curated_gene_sets:biocarta_cytokine_pathway	19	-0.38514	0.21029	0.96648
GO_bp:go_regulation_of_receptor_mediated_endocytosis	95	-0.17333	0.094608	0.96652
GO_bp:go_positive_regulation_of_leukocyte_chemotaxis	84	-0.18272	0.099728	0.96653
GO_bp:go_fucose_metabolic_process	7	-0.5419	0.29561	0.9666
Curated_gene_sets:sansom_apc_targets	193	-0.11263	0.061383	0.96673
GO_bp:go_rna_splicing_via_transesterification_reactions	329	-0.0803	0.043751	0.96677
GO_cc:go_ribonucleoprotein_complex	822	-0.05388	0.029355	0.96677
Curated_gene_sets:cairo_hepatoblastoma_up	208	-0.10972	0.059726	0.96689
Curated_gene_sets:kegg_lysine_degradation	44	-0.22309	0.1214	0.96694
GO_bp:go_isg15_protein_conjugation	6	-0.52438	0.28533	0.96695
GO_mf:go_copper_ion_transmembrane_transporter_activity	5	-0.65574	0.35615	0.96719
GO_bp:go_negative_regulation_of_ion_transport	141	-0.13694	0.074354	0.96723
Curated_gene_sets:reactome_apoptotic_cleavage_of_cell_adhesion_proteins	11	-0.5274	0.28634	0.96725
GO_cc:go_anchored_component_of_presynaptic_membrane	9	-0.60919	0.33039	0.96739
GO_bp:go_positive_regulation_of_protein_acetylation	40	-0.23466	0.12715	0.96751
GO_bp:go_negative_regulation_of_endothelial_cell_apoptotic_process	29	-0.33752	0.18286	0.96753
Curated_gene_sets:reactome_synthesis_of_lipoxins_lx	6	-0.73463	0.39765	0.96765
Curated_gene_sets:pid_ret_pathway	39	-0.2541	0.13738	0.96781
GO_mf:go_galactose_binding	5	-0.86374	0.46695	0.96782
GO_bp:go_manganese_ion_transmembrane_transport	6	-0.592	0.31986	0.9679
GO_mf:go_manganese_ion_transmembrane_transporter_activity	6	-0.592	0.31986	0.9679
GO_bp:go_t_tubule_organization	6	-0.66374	0.35845	0.96795
Curated_gene_sets:oswald_hematopoietic_stem_cell_in_collagen_gel_dn	270	-0.10114	0.054597	0.96801
Curated_gene_sets:naba_proteoglycans	35	-0.31067	0.16771	0.96801
GO_cc:go_intercalated_disc	51	-0.22651	0.12218	0.96812
GO_bp:go_negative_regulation_of_mast_cell_activation	12	-0.51723	0.27878	0.96822
GO_cc:go_nbaf_complex	15	-0.40751	0.21947	0.96832
GO_bp:go_srp_dependent_cotranslational_protein_targeting_to_membrane_translocation	11	-0.46091	0.24822	0.96833
GO_cc:go_protein_lipid_complex	40	-0.26347	0.14185	0.96837
Curated_gene_sets:nakamura_metastasis_model_dn	42	-0.26367	0.14192	0.96839
GO_bp:go_negative_regulation_of_cholesterol_storage	8	-0.5878	0.31622	0.96847
GO_bp:go_negative_regulation_of_glycolytic_process	11	-0.5394	0.28997	0.96856
GO_bp:go_cellular_chemical_homeostasis	787	-0.05915	0.031793	0.96859
Curated_gene_sets:biocarta_malatex_pathway	8	-0.51479	0.27647	0.96869
GO_bp:go_regulation_of_snare_complex_assembly	11	-0.51174	0.27481	0.9687
Curated_gene_sets:de_yy1_targets_dn	91	-0.17684	0.09494	0.96873
Curated_gene_sets:reactome_rna_polymerase_i_transcription_termination	30	-0.27475	0.14721	0.969
Curated_gene_sets:kondo_hypoxia	10	-0.53451	0.28625	0.96906
GO_cc:go_cul2_ring_ubiquitin_ligase_complex	15	-0.46942	0.2513	0.96911
GO_mf:go_hydrolase_activity_acting_on_carbon_nitrogen_but_not_peptide_bonds_in_linear_amides	73	-0.19026	0.10181	0.96916
Curated_gene_sets:biocarta_ucalpain_pathway	14	-0.38828	0.20761	0.96927
Curated_gene_sets:biocarta_eosinophils_pathway	9	-0.57718	0.30849	0.96932
GO_mf:go_c4_dicarboxylate_transmembrane_transporter_activity	15	-0.39297	0.21	0.96934
Curated_gene_sets:zerbini_response_to_sulindac_dn	6	-0.63479	0.33889	0.96947
GO_bp:go_phosphate_ion_transmembrane_transport	15	-0.38948	0.20792	0.96947
GO_bp:go_monovalent_inorganic_anion_homeostasis	26	-0.31129	0.16535	0.97011
GO_bp:go_histone_h3_k9_dimethylation	7	-0.54789	0.29104	0.97011
GO_mf:go_glyceraldehyde_3_phosphate_dehydrogenase_nadplus__non_phosphorylating_activity	5	-0.6433	0.34162	0.97015
Curated_gene_sets:reactome_serotonin_neurotransmitter_release_cycle	17	-0.43016	0.22781	0.97049
GO_bp:go_succinate_transport	8	-0.47644	0.25187	0.97072
GO_mf:go_succinate_transmembrane_transporter_activity	8	-0.47644	0.25187	0.97072
GO_mf:go_extracellular_matrix_structural_constituent	161	-0.1447	0.076462	0.97077
Curated_gene_sets:graham_cml_dividing_vs_normal_dividing_dn	10	-0.652	0.34451	0.97078
Curated_gene_sets:tonks_targets_of_runx1_runx1t1_fusion_sustained_in_monocyte_dn	10	-0.5904	0.31184	0.97083
GO_cc:go_serine_threonine_protein_kinase_complex	85	-0.16448	0.086847	0.97087
GO_bp:go_regulation_of_cell_adhesion_mediated_by_integrin	46	-0.24005	0.12669	0.97093
Curated_gene_sets:azare_neoplastic_transformation_by_stat3_up	120	-0.158	0.083213	0.97119
Curated_gene_sets:reactome_molybdenum_cofactor_biosynthesis	6	-0.78436	0.41277	0.97129
GO_cc:go_dynein_complex	49	-0.22573	0.11875	0.97133
Curated_gene_sets:demagalhaes_aging_dn	16	-0.41391	0.21762	0.97141
GO_bp:go_regulation_of_double_strand_break_repair_via_homologous_recombination	43	-0.24642	0.12955	0.97142
Curated_gene_sets:lei_hoxc8_targets_up	12	-0.44239	0.23246	0.97148
Curated_gene_sets:reactome_translocation_of_zap_70_to_immunological_synapse	16	-0.47304	0.2483	0.97161
GO_bp:go_inorganic_anion_transport	166	-0.12729	0.06678	0.97167
GO_bp:go_t_cell_chemotaxis	27	-0.31796	0.16666	0.97179
GO_cc:go_signal_recognition_particle	9	-0.47114	0.24692	0.9718
GO_bp:go_small_nucleolar_ribonucleoprotein_complex_assembly	10	-0.4323	0.22647	0.97185
GO_cc:go_cell_cell_contact_zone	71	-0.19553	0.10241	0.97189
Curated_gene_sets:reactome_smooth_muscle_contraction	38	-0.29031	0.15183	0.97206
Curated_gene_sets:reactome_effects_of_pip2_hydrolysis	26	-0.31163	0.16289	0.97213
GO_bp:go_regulation_of_cd8_positive_alpha_beta_t_cell_differentiation	6	-0.6124	0.31997	0.97218
Curated_gene_sets:reactome_nef_mediated_downregulation_of_mhc_class_i_complex_cell_surface_expression	10	-0.49361	0.25787	0.97219
GO_mf:go_phosphatidylinositol_3_5_bisphosphate_3_phosphatase_activity	5	-0.81408	0.42519	0.97222
GO_cc:go_anchoring_junction	551	-0.07418	0.038739	0.97224
Curated_gene_sets:kegg_focal_adhesion	200	-0.12383	0.064662	0.97225
Curated_gene_sets:graessmann_response_to_mc_and_serum_deprivation_up	215	-0.1171	0.06114	0.97227
GO_bp:go_histone_h3_k4_demethylation	6	-0.6717	0.35059	0.9723
GO_bp:go_myoblast_fate_commitment	5	-0.87923	0.45875	0.97235
GO_bp:go_negative_regulation_of_synapse_organization	23	-0.3855	0.20101	0.97243
GO_mf:go_cadherin_binding_involved_in_cell_cell_adhesion	19	-0.40665	0.21192	0.97249
Curated_gene_sets:fujiwara_park2_hepatocyte_proliferation_dn	8	-0.51759	0.26969	0.97251
GO_bp:go_neural_fold_formation	7	-0.63881	0.33251	0.97264
Curated_gene_sets:schaeffer_prostate_development_and_cancer_box6_up	7	-0.75307	0.39176	0.97271
Curated_gene_sets:reactome_trail_signaling	8	-0.74906	0.38967	0.97271
Curated_gene_sets:reactome_regulation_of_pten_mrna_translation	9	-0.5491	0.28555	0.97275
GO_bp:go_rna_polymerase_i_preinitiation_complex_assembly	9	-0.511	0.26564	0.97279
Curated_gene_sets:andersen_cholangiocarcinoma_class1	63	-0.21197	0.11016	0.97282
GO_bp:go_retinal_bipolar_neuron_differentiation	5	-0.90137	0.4681	0.97291
GO_bp:go_reverse_cholesterol_transport	17	-0.46018	0.23898	0.97292
Curated_gene_sets:hummerich_benign_skin_tumor_up	13	-0.45157	0.23448	0.97293
GO_bp:go_regulation_of_dna_recombination	99	-0.16481	0.085222	0.97343
Curated_gene_sets:reactome_triglyceride_biosynthesis	13	-0.492	0.25437	0.97345
GO_bp:go_ion_transport	1636	-0.04448	0.022998	0.97345
GO_bp:go_cellular_macromolecule_localization	1862	-0.03996	0.020653	0.97348
GO_bp:go_negative_regulation_of_calcium_mediated_signaling	29	-0.30666	0.15847	0.9735
Curated_gene_sets:biocarta_integrin_pathway	33	-0.27976	0.14457	0.97351
Curated_gene_sets:falvella_smokers_with_lung_cancer	78	-0.19239	0.099417	0.97351
GO_bp:go_negative_regulation_of_calcium_ion_dependent_exocytosis	12	-0.47464	0.24524	0.97352
GO_bp:go_negative_regulation_of_protein_localization_to_cell_surface	13	-0.52704	0.27228	0.97354
GO_bp:go_negative_regulation_of_calcineurin_mediated_signaling	14	-0.47879	0.24719	0.97362
Curated_gene_sets:rizki_tumor_invasiveness_3d_dn	257	-0.10245	0.052873	0.97366
Curated_gene_sets:nakamura_adipogenesis_early_dn	37	-0.29939	0.15448	0.97368
Curated_gene_sets:acevedo_liver_cancer_with_h3k9me3_dn	114	-0.16079	0.082848	0.97385
GO_mf:go_rna_7_methylguanosine_cap_binding	11	-0.57639	0.29648	0.97405
GO_mf:go_zinc_ion_transmembrane_transporter_activity	20	-0.32228	0.16577	0.97405
GO_bp:go_positive_regulation_of_dna_templated_transcription_elongation	30	-0.26096	0.13417	0.9741
GO_bp:go_glycine_transport	12	-0.49483	0.25421	0.9742
GO_bp:go_mrna_metabolic_process	514	-0.06866	0.035263	0.97422
GO_mf:go_nadp_retinol_dehydrogenase_activity	9	-0.60994	0.31303	0.97431
Curated_gene_sets:steiner_erythrocyte_membrane_genes	14	-0.43954	0.22543	0.97439
GO_bp:go_cellular_ion_homeostasis	649	-0.06826	0.034983	0.97448
GO_cc:go_cell_substrate_junction	408	-0.08664	0.044393	0.9745
GO_bp:go_very_low_density_lipoprotein_particle_remodeling	11	-0.58361	0.29877	0.9746
Curated_gene_sets:ludwiczek_treating_iron_overload	7	-0.70733	0.36139	0.97483
GO_bp:go_regulation_of_glycoprotein_biosynthetic_process	39	-0.27662	0.14126	0.97489
Curated_gene_sets:kegg_primary_immunodeficiency	36	-0.3063	0.15633	0.97495
Curated_gene_sets:simbulan_parp1_targets_up	29	-0.34172	0.1744	0.97496
Curated_gene_sets:mikkelsen_pluripotent_state_up	10	-0.58347	0.29772	0.97498
GO_bp:go_protein_localization_to_organelle	905	-0.05601	0.028544	0.97513
GO_bp:go_ubiquitin_dependent_endocytosis	5	-0.84463	0.43032	0.97516
Curated_gene_sets:graham_cml_quiescent_vs_normal_dividing_up	57	-0.23094	0.1175	0.97531
GO_cc:go_microtubule_organizing_center_part	178	-0.12795	0.065036	0.97542
GO_bp:go_histone_h4_k20_methylation	10	-0.48247	0.24507	0.9755
Curated_gene_sets:hoffmann_small_pre_bii_to_immature_b_lymphocyte_up	57	-0.22684	0.11519	0.97554
Curated_gene_sets:smid_breast_cancer_luminal_b_dn	549	-0.07821	0.039672	0.97565
Curated_gene_sets:durchdewald_skin_carcinogenesis_dn	257	-0.11028	0.05587	0.97579
Curated_gene_sets:reactome_methionine_salvage_pathway	6	-0.65456	0.33151	0.97583
GO_bp:go_alditol_metabolic_process	14	-0.49116	0.24825	0.97605
GO_bp:go_negative_regulation_of_dna_damage_checkpoint	5	-0.57735	0.29182	0.97605
Curated_gene_sets:nakamura_alveolar_epithelium	5	-0.77469	0.39125	0.97614
Curated_gene_sets:guenther_growth_spherical_vs_adherent_dn	25	-0.3436	0.17326	0.97631
GO_bp:go_regulation_of_histone_ubiquitination	10	-0.47591	0.23954	0.97652
GO_cc:go_early_endosome	340	-0.09282	0.046688	0.97659
Curated_gene_sets:naba_core_matrisome	270	-0.11672	0.058686	0.97663
GO_bp:go_syncytium_formation	52	-0.24704	0.12407	0.97676
GO_bp:go_histone_h4_k20_trimethylation	6	-0.65333	0.32804	0.97679
GO_mf:go_vinculin_binding	10	-0.56089	0.28162	0.97679
GO_cc:go_transcriptional_preinitiation_complex	7	-0.58907	0.29551	0.97688
GO_bp:go_ruffle_assembly	41	-0.24987	0.12519	0.97702
GO_bp:go_gastrulation_with_mouth_forming_second	27	-0.33288	0.16675	0.97704
GO_bp:go_transcription_dependent_tethering_of_rna_polymerase_ii_gene_dna_at_nuclear_periphery	6	-0.65628	0.32857	0.9771
GO_bp:go_regulation_of_ruffle_assembly	28	-0.31229	0.15634	0.97711
GO_cc:go_rnai_effector_complex	11	-0.54633	0.27318	0.97724
Curated_gene_sets:gentile_uv_high_dose_up	22	-0.39141	0.19568	0.97726
Curated_gene_sets:zhan_multiple_myeloma_mf_up	46	-0.26056	0.13016	0.97734
GO_mf:go_enoyl_coa_hydratase_activity	8	-0.50882	0.25416	0.97735
Curated_gene_sets:boquest_stem_cell_cultured_vs_fresh_dn	31	-0.33476	0.16719	0.97736
Curated_gene_sets:sana_tnf_signaling_dn	83	-0.20455	0.10213	0.9774
GO_mf:go_adenylate_kinase_activity	8	-0.64117	0.31965	0.97756
GO_bp:go_cell_maturation	174	-0.13229	0.065932	0.97759
Curated_gene_sets:kegg_protein_export	23	-0.34401	0.17142	0.97761
Curated_gene_sets:doane_breast_cancer_esr1_up	111	-0.17314	0.086267	0.97762
Curated_gene_sets:gyorffy_mitoxantrone_resistance	34	-0.30939	0.15397	0.97774
Curated_gene_sets:nakamura_adipogenesis_late_dn	36	-0.31583	0.15709	0.9778
GO_bp:go_lipoxin_biosynthetic_process	6	-0.80752	0.40154	0.97783
GO_bp:go_angiogenesis_involved_in_wound_healing	20	-0.41074	0.20419	0.97786
Curated_gene_sets:reactome_nef_and_signal_transduction	8	-0.67038	0.33312	0.9779
GO_bp:go_negative_regulation_of_chromatin_organization	58	-0.21561	0.10714	0.9779
Curated_gene_sets:reactome_beta_oxidation_of_hexanoyl_coa_to_butanoyl_coa	5	-0.63915	0.31757	0.97791
Curated_gene_sets:rickman_metastasis_up	332	-0.09623	0.047797	0.97795
GO_mf:go_rna_polymerase_i_regulatory_region_dna_binding	8	-0.55438	0.27511	0.97805
GO_bp:go_negative_regulation_of_cell_cell_adhesion_mediated_by_cadherin	6	-0.86593	0.42962	0.97807
GO_bp:go_dna_replication	270	-0.10111	0.050162	0.97808
GO_bp:go_positive_regulation_of_calcium_mediated_signaling	44	-0.26737	0.13261	0.97811
GO_bp:go_stress_response_to_metal_ion	16	-0.52545	0.26057	0.97812
Curated_gene_sets:biocarta_mcalpain_pathway	19	-0.37686	0.1866	0.97828
GO_cc:go_perichromatin_fibrils	5	-0.66532	0.32927	0.97833
Curated_gene_sets:ikeda_mir1_targets_up	53	-0.24113	0.11893	0.97869
GO_mf:go_7s_rna_binding	7	-0.58458	0.28816	0.97875
GO_bp:go_potassium_ion_homeostasis	29	-0.33688	0.16593	0.97883
GO_cc:go_cell_cortex	302	-0.10483	0.051611	0.97887
GO_bp:go_steroid_hormone_mediated_signaling_pathway	181	-0.13358	0.065756	0.97889
GO_cc:go_filopodium_membrane	19	-0.45515	0.22396	0.97893
GO_bp:go_immunological_memory_process	11	-0.5608	0.27593	0.97894
GO_bp:go_post_anal_tail_morphogenesis	18	-0.43324	0.21308	0.97898
GO_bp:go_cation_transmembrane_transport	819	-0.06435	0.031616	0.97909
Curated_gene_sets:reactome_map2k_and_mapk_activation	41	-0.28027	0.13759	0.97917
Curated_gene_sets:kim_glis2_targets_up	79	-0.21306	0.10453	0.97923
Curated_gene_sets:chicas_rb1_targets_growing	239	-0.11537	0.056505	0.97941
GO_bp:go_negative_regulation_of_potassium_ion_transport	31	-0.34473	0.16876	0.97945
GO_bp:go_vesicle_uncoating	7	-0.73332	0.35899	0.97945
Curated_gene_sets:lindgren_bladder_cancer_with_loh_in_chr9q	115	-0.17114	0.083758	0.97948
GO_mf:go_microtubule_minus_end_binding	10	-0.55652	0.27233	0.97949
GO_bp:go_regulation_of_membrane_depolarization_during_action_potential	6	-0.76827	0.37499	0.97975
GO_cc:go_dense_body	6	-0.84522	0.41213	0.97985
Curated_gene_sets:cairo_hepatoblastoma_classes_up	605	-0.06876	0.03351	0.9799
GO_bp:go_divalent_inorganic_cation_transport	463	-0.08282	0.040335	0.97997
Curated_gene_sets:der_ifn_beta_response_up	104	-0.18187	0.088532	0.98002
GO_bp:go_nucleotide_sugar_metabolic_process	18	-0.43715	0.21269	0.98007
Curated_gene_sets:reactome_nf_kb_activation_through_fadd_rip_1_pathway_mediated_by_caspase_8_and_10	12	-0.52262	0.25426	0.98008
GO_bp:go_androgen_receptor_signaling_pathway	57	-0.22503	0.10938	0.98016
GO_bp:go_l_methionine_salvage_from_methylthioadenosine	5	-0.72773	0.35351	0.98023
Curated_gene_sets:bogni_treatment_related_myeloid_leukemia_dn	31	-0.33221	0.16126	0.9803
GO_bp:go_negative_regulation_of_epithelial_cell_apoptotic_process	39	-0.32084	0.15571	0.98032
Curated_gene_sets:petrova_prox1_targets_dn	57	-0.24638	0.11939	0.98047
GO_bp:go_negative_regulation_of_cell_adhesion	259	-0.1158	0.056082	0.98052
GO_bp:go_prostanoid_metabolic_process	14	-0.46191	0.22361	0.98056
GO_bp:go_blastocyst_formation	38	-0.28998	0.14033	0.9806
GO_bp:go_protein_c_linked_glycosylation	5	-0.905	0.43773	0.98065
GO_mf:go_fatty_acid_binding	34	-0.29799	0.14409	0.98068
GO_bp:go_negative_regulation_of_platelet_aggregation	11	-0.60913	0.29434	0.98074
GO_bp:go_cellular_response_to_lipoprotein_particle_stimulus	30	-0.33719	0.16247	0.98102
GO_bp:go_negative_regulation_of_excitatory_postsynaptic_potential	10	-0.62962	0.30336	0.98102
Curated_gene_sets:pid_fak_pathway	59	-0.23393	0.11268	0.98105
GO_bp:go_triglyceride_rich_lipoprotein_particle_remodeling	13	-0.573	0.27597	0.98106
GO_bp:go_regulation_of_protein_localization_to_cell_cortex	6	-0.69439	0.33386	0.98123
Curated_gene_sets:reactome_transport_of_small_molecules	732	-0.06799	0.032687	0.98124
Curated_gene_sets:murata_virulence_of_h_pilori	21	-0.41132	0.19738	0.98141
GO_bp:go_plasma_lipoprotein_particle_clearance	54	-0.25679	0.1232	0.98142
Curated_gene_sets:mikkelsen_mef_lcp_with_h3k4me3	126	-0.16616	0.07972	0.98143
GO_bp:go_endonucleolytic_cleavage_in_5_ets_of_tricistronic_rrna_transcript_ssu_rrna_5_8s_rrna_lsu_rrna_	5	-0.85195	0.40872	0.98143
GO_mf:go_oligosaccharide_binding	15	-0.54499	0.2614	0.98145
GO_mf:go_c_x3_c_chemokine_binding	6	-0.72695	0.34835	0.98154
GO_mf:go_hydro_lyase_activity	53	-0.2523	0.12085	0.98158
GO_bp:go_negative_regulation_of_viral_transcription	24	-0.35098	0.16776	0.98178
GO_bp:go_positive_regulation_of_lipoprotein_particle_clearance	5	-0.92478	0.4419	0.98181
GO_bp:go_regulation_of_b_cell_differentiation	28	-0.3377	0.16128	0.98186
Curated_gene_sets:kegg_valine_leucine_and_isoleucine_degradation	44	-0.26245	0.12484	0.98223
Curated_gene_sets:weinmann_adaptation_to_hypoxia_up	27	-0.35663	0.16956	0.98227
Curated_gene_sets:miki_coexpressed_with_cyp19a1	6	-0.80131	0.38063	0.98236
GO_cc:go_pinosome	8	-0.54219	0.2573	0.98244
Curated_gene_sets:huang_dasatinib_resistance_up	80	-0.22433	0.10636	0.98252
Curated_gene_sets:lopez_translation_via_fn1_signaling	35	-0.32873	0.15567	0.98264
GO_bp:go_triglyceride_rich_lipoprotein_particle_clearance	9	-0.70933	0.33508	0.98286
Curated_gene_sets:marson_foxp3_core_direct_targets	19	-0.44197	0.20869	0.9829
Curated_gene_sets:pujana_chek2_pcc_network	755	-0.06366	0.030018	0.98302
GO_bp:go_positive_regulation_of_glucokinase_activity	5	-0.78144	0.36847	0.98302
Curated_gene_sets:sabates_colorectal_adenoma_size_up	19	-0.41429	0.19523	0.98308
Curated_gene_sets:tonks_targets_of_runx1_runx1t1_fusion_hsc_dn	187	-0.14176	0.066783	0.9831
GO_bp:go_abscission	6	-0.72387	0.34096	0.98312
GO_bp:go_protein_localization_to_cell_cortex	10	-0.55268	0.25991	0.98326
GO_bp:go_positive_regulation_of_protein_depolymerization	19	-0.46148	0.21696	0.98328
GO_bp:go_protein_cofactor_linkage	11	-0.52317	0.24597	0.98328
Curated_gene_sets:landis_erbb2_breast_preneoplastic_up	18	-0.46062	0.21651	0.9833
GO_bp:go_cellular_response_to_low_density_lipoprotein_particle_stimulus	18	-0.46159	0.21693	0.98332
GO_bp:go_negative_regulation_of_synaptic_vesicle_exocytosis	5	-0.78543	0.36823	0.98353
GO_bp:go_negative_regulation_of_ion_transmembrane_transport	91	-0.19721	0.092412	0.98357
GO_bp:go_cellular_response_to_cisplatin	5	-0.83343	0.39023	0.98364
GO_bp:go_ion_homeostasis	794	-0.06792	0.031781	0.9837
Curated_gene_sets:yauch_hedgehog_signaling_paracrine_up	138	-0.15958	0.074508	0.98389
Curated_gene_sets:reactome_nef_mediates_down_modulation_of_cell_surface_receptors_by_recruiting_them_to_clathrin_adapters	21	-0.39261	0.18327	0.98391
Curated_gene_sets:li_wilms_tumor_vs_fetal_kidney_2_dn	49	-0.29874	0.13933	0.98398
GO_bp:go_protein_containing_complex_remodeling	30	-0.36513	0.16981	0.98422
GO_bp:go_positive_regulation_of_fc_gamma_receptor_signaling_pathway_involved_in_phagocytosis	5	-0.75976	0.35338	0.98422
GO_cc:go_dystroglycan_complex	7	-0.65406	0.30387	0.98431
Curated_gene_sets:biocarta_il5_pathway	11	-0.64622	0.29966	0.98447
GO_cc:go_guanyl_nucleotide_exchange_factor_complex	13	-0.47679	0.2206	0.98466
Curated_gene_sets:reactome_tbc_rabgaps	42	-0.26011	0.12032	0.98467
GO_mf:go_oxidoreductase_activity_acting_on_paired_donors_with_incorporation_or_reduction_of_molecular_oxygen_reduced_pteridine_as_one_donor_and_incorporation_of_one_atom_of_oxygen	7	-0.80803	0.3733	0.98478
Curated_gene_sets:reactome_regulation_of_runx1_expression_and_activity	17	-0.41929	0.19316	0.98502
Curated_gene_sets:biocarta_rarrxr_pathway	7	-0.71007	0.32678	0.9851
Curated_gene_sets:korkola_embryonal_carcinoma_up	42	-0.32003	0.1472	0.98514
Curated_gene_sets:takada_gastric_cancer_copy_number_dn	31	-0.39422	0.18131	0.98515
GO_cc:go_r2tp_complex	5	-0.58304	0.26813	0.98516
GO_mf:go_snrna_binding	39	-0.25439	0.11672	0.98535
GO_bp:go_regulation_of_skeletal_muscle_contraction	13	-0.49603	0.22756	0.98536
GO_bp:go_activation_of_gtpase_activity	87	-0.21403	0.098138	0.9854
GO_mf:go_lamin_binding	15	-0.49125	0.22521	0.98541
GO_bp:go_regulation_of_neuron_migration	39	-0.31641	0.14444	0.98576
GO_bp:go_positive_regulation_of_protein_glycosylation	9	-0.66303	0.30262	0.98577
Curated_gene_sets:hollmann_apoptosis_via_cd40_up	196	-0.13745	0.062722	0.98578
GO_bp:go_heart_trabecula_formation	15	-0.52401	0.23904	0.98581
GO_bp:go_peptidyl_aspartic_acid_modification	6	-0.75214	0.34302	0.98583
GO_bp:go_dna_templated_transcription_elongation	110	-0.16674	0.075998	0.98587
GO_cc:go_cleavage_furrow	55	-0.26438	0.12051	0.98587
GO_mf:go_dna_clamp_loader_activity	8	-0.6115	0.27841	0.98596
GO_bp:go_anterior_posterior_axis_specification	50	-0.28062	0.12769	0.986
Curated_gene_sets:lindgren_bladder_cancer_cluster_1_up	116	-0.17305	0.078658	0.98609
GO_mf:go_5_3_dna_helicase_activity	8	-0.56883	0.25795	0.98627
Curated_gene_sets:tesar_alk_and_jak_targets_mouse_es_d4_dn	6	-0.6807	0.30865	0.98628
Curated_gene_sets:reactome_molecules_associated_with_elastic_fibres	39	-0.3191	0.14461	0.98632
Curated_gene_sets:kegg_fatty_acid_metabolism	41	-0.28931	0.13085	0.98648
Curated_gene_sets:smid_breast_cancer_relapse_in_bone_up	97	-0.19769	0.089402	0.98648
GO_mf:go_sulfuric_ester_hydrolase_activity	18	-0.47353	0.21408	0.98651
GO_bp:go_box_c_d_snornp_assembly	8	-0.52778	0.23834	0.98659
GO_bp:go_actin_filament_network_formation	8	-0.71639	0.32331	0.98664
Curated_gene_sets:wang_lsd1_targets_up	26	-0.3942	0.17787	0.98665
Curated_gene_sets:reactome_ion_transport_by_p_type_atpases	55	-0.27709	0.12474	0.98683
GO_bp:go_pons_development	10	-0.64526	0.29047	0.98683
GO_bp:go_regulation_of_thyroid_hormone_mediated_signaling_pathway	3	-1.1561	0.51942	0.98698
Curated_gene_sets:reactome_mrna_splicing	188	-0.12647	0.056761	0.98706
GO_bp:go_metal_ion_transport	864	-0.0683	0.030631	0.98711
GO_mf:go_atpase_activity_coupled_to_transmembrane_movement_of_ions_phosphorylative_mechanism	33	-0.35375	0.15865	0.98711
Curated_gene_sets:schuhmacher_myc_targets_dn	8	-0.63093	0.28284	0.98714
GO_mf:go_arylsulfatase_activity	12	-0.5676	0.25447	0.98714
Curated_gene_sets:reactome_response_to_metal_ions	14	-0.6827	0.30602	0.98715
GO_mf:go_extracellular_matrix_structural_constituent_conferring_compression_resistance	21	-0.47891	0.21443	0.98723
Curated_gene_sets:biocarta_hswi_snf_pathway	12	-0.51389	0.23005	0.98725
Curated_gene_sets:anastassiou_multicancer_invasiveness_signature	64	-0.27672	0.12385	0.98726
GO_cc:go_cortical_cytoskeleton	110	-0.18393	0.082292	0.98729
GO_mf:go_retinoid_x_receptor_binding	16	-0.47981	0.21467	0.98729
Curated_gene_sets:doane_response_to_androgen_dn	240	-0.12477	0.055709	0.98744
GO_bp:go_homologous_recombination	54	-0.24859	0.11085	0.98753
GO_bp:go_negative_regulation_of_chromatin_silencing	19	-0.40915	0.18233	0.98758
GO_bp:go_protein_localization_to_microtubule	16	-0.43704	0.19477	0.98758
GO_bp:go_protein_mannosylation	23	-0.42257	0.18823	0.98761
GO_bp:go_regulation_of_prostatic_bud_formation	6	-0.95388	0.424	0.98776
GO_bp:go_negative_regulation_of_substrate_adhesion_dependent_cell_spreading	13	-0.50805	0.22573	0.98779
Curated_gene_sets:reactome_cation_coupled_chloride_cotransporters	7	-0.73667	0.32721	0.98781
Curated_gene_sets:reactome_rap1_signalling	16	-0.44052	0.19549	0.98788
GO_bp:go_negative_regulation_of_glucocorticoid_metabolic_process	5	-0.83313	0.36965	0.98789
GO_mf:go_interleukin_12_receptor_binding	6	-0.84074	0.37299	0.9879
GO_cc:go_transcription_factor_tfiih_holo_complex	10	-0.51299	0.22713	0.98804
GO_bp:go_regulation_of_viral_entry_into_host_cell	30	-0.37504	0.16597	0.98807
GO_bp:go_gmp_metabolic_process	10	-0.62514	0.27659	0.98809
Curated_gene_sets:rutella_response_to_csf2rb_and_il4_dn	317	-0.11588	0.051179	0.98821
GO_bp:go_centriole_assembly	40	-0.3094	0.1363	0.98839
GO_cc:go_cell_cortex_part	176	-0.14865	0.065478	0.9884
GO_bp:go_regulation_of_plasma_lipoprotein_particle_levels	86	-0.21601	0.094801	0.98865
GO_mf:go_guanylate_kinase_activity	9	-0.66146	0.29029	0.98865
GO_mf:go_dolichyl_phosphate_mannose_protein_mannosyltransferase_activity	8	-0.72692	0.31871	0.98871
GO_bp:go_negative_regulation_of_membrane_depolarization	7	-0.82106	0.35988	0.98873
GO_mf:go_nucleoside_monophosphate_kinase_activity	22	-0.40415	0.17707	0.98876
GO_mf:go_u6_snrna_binding	11	-0.44567	0.19518	0.98879
GO_cc:go_sperm_annulus	6	-0.74395	0.32576	0.9888
Curated_gene_sets:reactome_processing_of_capped_intron_containing_pre_mrna	242	-0.11396	0.049896	0.98881
GO_bp:go_response_to_stilbenoid	5	-1.0012	0.43708	0.989
GO_bp:go_ruffle_organization	52	-0.26179	0.11427	0.98901
GO_bp:go_ion_transmembrane_transport	1105	-0.06288	0.027369	0.9892
GO_mf:go_leucine_zipper_domain_binding	11	-0.55587	0.24179	0.98924
GO_bp:go_negative_regulation_of_histone_h3_k4_methylation	5	-0.87716	0.38139	0.98927
Curated_gene_sets:pid_syndecan_4_pathway	32	-0.35953	0.15591	0.98944
GO_cc:go_elongator_holoenzyme_complex	7	-0.61377	0.26601	0.98948
Curated_gene_sets:yang_breast_cancer_esr1_bulk_dn	23	-0.45605	0.19755	0.98951
Curated_gene_sets:chiaretti_acute_lymphoblastic_leukemia_zap70	66	-0.24711	0.10701	0.98953
Curated_gene_sets:zheng_response_to_arsenite_up	14	-0.61655	0.2669	0.98955
GO_bp:go_transcription_initiation_from_rna_polymerase_i_promoter	34	-0.31186	0.13486	0.98962
Curated_gene_sets:reactome_signaling_by_retinoic_acid	42	-0.31064	0.13397	0.98979
GO_bp:go_substrate_adhesion_dependent_cell_spreading	88	-0.21503	0.092726	0.9898
Curated_gene_sets:schraets_mll_targets_dn	33	-0.38017	0.16383	0.98984
Curated_gene_sets:biocarta_barrestin_pathway	12	-0.61768	0.26602	0.98988
Curated_gene_sets:ruiz_tnc_targets_dn	142	-0.16843	0.072417	0.98998
Curated_gene_sets:zhang_proliferating_vs_quiescent	50	-0.29086	0.12502	0.99
GO_bp:go_synapsis	46	-0.27044	0.11619	0.99003
Curated_gene_sets:mikkelsen_mcv6_lcp_with_h3k4me3	155	-0.16516	0.070894	0.99008
GO_bp:go_regulation_of_microtubule_nucleation	6	-0.79139	0.33938	0.99014
Curated_gene_sets:pid_a6b1_a6b4_integrin_pathway	46	-0.2927	0.12541	0.9902
Curated_gene_sets:reichert_mitosis_lin9_targets	28	-0.3432	0.147	0.99022
GO_bp:go_positive_regulation_of_double_strand_break_repair_via_homologous_recombination	10	-0.53422	0.22673	0.99076
GO_mf:go_nuclear_receptor_transcription_coactivator_activity	66	-0.24499	0.10397	0.99077
Curated_gene_sets:reactome_ca2plus_pathway	61	-0.27191	0.11514	0.9909
GO_mf:go_collagen_binding_involved_in_cell_matrix_adhesion	5	-0.81025	0.34288	0.99093
GO_bp:go_purine_nucleoside_diphosphate_biosynthetic_process	6	-0.8232	0.34791	0.99101
GO_bp:go_response_to_lithium_ion	22	-0.43495	0.18352	0.9911
Curated_gene_sets:barrier_colon_cancer_recurrence_up	42	-0.31374	0.13197	0.99127
Curated_gene_sets:sesto_response_to_uv_c4	20	-0.47285	0.19875	0.99132
Curated_gene_sets:kaab_failed_heart_atrium_dn	148	-0.16307	0.068431	0.99141
GO_bp:go_high_density_lipoprotein_particle_remodeling	17	-0.53785	0.22522	0.99153
Curated_gene_sets:smid_breast_cancer_normal_like_dn	6	-0.78532	0.32815	0.99164
GO_bp:go_zinc_ion_transmembrane_transport	22	-0.38706	0.16171	0.99165
Curated_gene_sets:smid_breast_cancer_relapse_in_lung_dn	37	-0.33872	0.14147	0.99167
GO_bp:go_osteoclast_fusion	5	-1.0222	0.42636	0.99174
Curated_gene_sets:magrangeas_multiple_myeloma_igg_vs_iga_dn	26	-0.42062	0.17541	0.99175
GO_mf:go_microtubule_plus_end_binding	17	-0.46615	0.19394	0.99188
GO_bp:go_rna_splicing	415	-0.09475	0.039357	0.99197
GO_cc:go_signal_recognition_particle_endoplasmic_reticulum_targeting	6	-0.73487	0.30457	0.99208
GO_bp:go_regulation_of_low_density_lipoprotein_particle_clearance	13	-0.56967	0.23447	0.99244
Curated_gene_sets:martinez_response_to_trabectedin_up	69	-0.25453	0.1046	0.99251
Curated_gene_sets:reactome_signaling_by_ras_mutants	58	-0.278	0.11422	0.99252
GO_bp:go_positive_regulation_of_natural_killer_cell_proliferation	8	-0.67695	0.2781	0.99253
GO_cc:go_u6_snrnp	8	-0.68978	0.28276	0.99264
Curated_gene_sets:smid_breast_cancer_relapse_in_lung_up	22	-0.48067	0.19651	0.99277
GO_bp:go_negative_regulation_of_collagen_biosynthetic_process	10	-0.64866	0.26459	0.99288
Curated_gene_sets:sesto_response_to_uv_c3	20	-0.51652	0.21044	0.99294
GO_bp:go_negative_regulation_of_dna_templated_transcription_initiation	6	-1.0407	0.42387	0.99296
Curated_gene_sets:reactome_signaling_by_moderate_kinase_activity_braf_mutants	46	-0.30998	0.12618	0.99299
GO_bp:go_negative_regulation_of_potassium_ion_transmembrane_transport	23	-0.46554	0.18935	0.99302
Curated_gene_sets:gregory_synthetic_lethal_with_imatinib	144	-0.17441	0.070801	0.99311
GO_mf:go_serotonin_receptor_activity	32	-0.4173	0.16926	0.99315
Curated_gene_sets:reactome_sulfur_amino_acid_metabolism	28	-0.37721	0.1528	0.99321
GO_bp:go_regulation_of_cell_substrate_adhesion	204	-0.16281	0.065894	0.99326
GO_bp:go_regulation_of_dna_directed_dna_polymerase_activity	6	-0.73757	0.29783	0.99336
GO_bp:go_negative_regulation_of_cell_substrate_adhesion	60	-0.29906	0.12066	0.9934
Curated_gene_sets:vandesluis_commd1_targets_group_3_dn	34	-0.40051	0.16115	0.99352
Curated_gene_sets:reactome_the_role_of_nef_in_hiv_1_replication_and_disease_pathogenesis	28	-0.40732	0.16361	0.9936
Curated_gene_sets:kegg_cytokine_cytokine_receptor_interaction	261	-0.14839	0.059544	0.99365
Curated_gene_sets:holleman_asparaginase_resistance_all_dn	25	-0.40927	0.16412	0.99368
GO_bp:go_copper_ion_transport	18	-0.43666	0.17492	0.99372
Curated_gene_sets:kegg_chemokine_signaling_pathway	186	-0.16614	0.066529	0.99374
Curated_gene_sets:ingram_shh_targets_dn	63	-0.28502	0.1138	0.99387
Curated_gene_sets:biocarta_met_pathway	33	-0.36271	0.14466	0.99391
GO_bp:go_regulation_of_substrate_adhesion_dependent_cell_spreading	50	-0.30378	0.12097	0.99398
GO_bp:go_regulation_of_nodal_signaling_pathway	7	-0.79747	0.31657	0.99411
GO_bp:go_zinc_ion_transport	27	-0.3803	0.15068	0.99419
GO_bp:go_multinuclear_osteoclast_differentiation	7	-0.9184	0.3635	0.99424
GO_bp:go_negative_regulation_of_trophoblast_cell_migration	5	-0.84749	0.33518	0.99427
GO_bp:go_serotonin_receptor_signaling_pathway	37	-0.40521	0.16011	0.99431
GO_mf:go_phospholipase_a1_activity	6	-1.0817	0.42737	0.99431
GO_bp:go_transcription_by_rna_polymerase_i	61	-0.2607	0.10268	0.99444
Curated_gene_sets:reactome_lectin_pathway_of_complement_activation	8	-0.87614	0.34472	0.99448
GO_bp:go_response_to_interleukin_13	6	-0.93643	0.36758	0.99457
GO_cc:go_lsm2_8_complex	7	-0.82186	0.32243	0.99459
GO_bp:go_positive_regulation_of_t_helper_17_type_immune_response	10	-0.64733	0.25319	0.99471
GO_mf:go_dynein_heavy_chain_binding	14	-0.50487	0.19737	0.99473
GO_bp:go_regulation_of_retina_development_in_camera_type_eye	7	-0.98766	0.38591	0.99475
GO_mf:go_cell_matrix_adhesion_mediator_activity	7	-0.79011	0.30833	0.9948
GO_mf:go_acetyl_coa_c_acyltransferase_activity	6	-0.8685	0.33617	0.99511
Curated_gene_sets:gentile_uv_low_dose_up	24	-0.47487	0.18361	0.99515
Curated_gene_sets:maclachlan_brca1_targets_up	21	-0.45554	0.17605	0.99516
Curated_gene_sets:reactome_metallothioneins_bind_metals	11	-0.9936	0.384	0.99516
GO_bp:go_rap_protein_signal_transduction	14	-0.57115	0.22054	0.99519
GO_mf:go_transition_metal_ion_transmembrane_transporter_activity	39	-0.32497	0.12548	0.99519
Curated_gene_sets:reactome_met_promotes_cell_motility	41	-0.36525	0.14066	0.99529
GO_bp:go_manganese_ion_transport	12	-0.60104	0.23052	0.99543
GO_bp:go_iodide_transport	5	-0.98019	0.37551	0.99547
GO_bp:go_endosomal_vesicle_fusion	9	-0.72708	0.27757	0.99559
Curated_gene_sets:reactome_hdl_remodeling	10	-0.73303	0.27943	0.99564
GO_cc:go_u2_snrnp	19	-0.50984	0.1943	0.99565
GO_bp:go_regulation_of_skeletal_muscle_contraction_by_calcium_ion_signaling	6	-0.80883	0.3075	0.99573
Curated_gene_sets:piepoli_lgi1_targets_dn	15	-0.54198	0.20598	0.99574
GO_bp:go_negative_regulation_of_viral_entry_into_host_cell	19	-0.55215	0.20948	0.9958
GO_cc:go_septin_cytoskeleton	16	-0.59534	0.22576	0.99582
GO_bp:go_inorganic_ion_transmembrane_transport	808	-0.08418	0.031811	0.99593
GO_mf:go_rap_guanyl_nucleotide_exchange_factor_activity	5	-0.83732	0.31624	0.99595
GO_cc:go_node_of_ranvier	15	-0.66726	0.25183	0.99597
GO_bp:go_retina_vasculature_morphogenesis_in_camera_type_eye	11	-0.792	0.29829	0.99603
GO_bp:go_chiasma_assembly	8	-0.72241	0.27169	0.99608
GO_mf:go_nuclear_hormone_receptor_binding	151	-0.18046	0.067722	0.99614
Curated_gene_sets:yao_temporal_response_to_progesterone_cluster_12	78	-0.25744	0.096519	0.99617
GO_cc:go_cell_division_site	68	-0.28777	0.10768	0.99623
Curated_gene_sets:wakabayashi_adipogenesis_pparg_bound_36hr	29	-0.45825	0.1712	0.99628
GO_mf:go_ap_1_adaptor_complex_binding	5	-0.83633	0.31208	0.99631
Curated_gene_sets:turashvili_breast_ductal_carcinoma_vs_ductal_normal_up	46	-0.33119	0.12354	0.99632
Curated_gene_sets:sarrio_epithelial_mesenchymal_transition_up	181	-0.16673	0.062048	0.99639
GO_bp:go_mannosylation	35	-0.3855	0.14346	0.99639
GO_bp:go_translocation_of_molecules_into_host	9	-0.58278	0.21671	0.99642
GO_bp:go_positive_regulation_of_transcription_by_rna_polymerase_i	22	-0.45213	0.16732	0.99655
GO_bp:go_natural_killer_cell_proliferation	11	-0.68272	0.25028	0.99681
GO_bp:go_positive_regulation_of_neuron_maturation	5	-1.1158	0.40816	0.99687
Curated_gene_sets:abdulrahman_kidney_cancer_vhl_dn	13	-0.63739	0.23281	0.9969
GO_bp:go_negative_regulation_of_transcription_initiation_from_rna_polymerase_ii_promoter	5	-1.2693	0.46334	0.99692
GO_bp:go_regulation_of_defense_response_to_virus_by_virus	29	-0.43828	0.15951	0.997
Curated_gene_sets:reactome_integrin_signaling	28	-0.43274	0.15739	0.99701
GO_bp:go_protein_lipoylation	7	-0.8417	0.30532	0.99708
GO_cc:go_microfibril	10	-0.8292	0.29991	0.99715
GO_cc:go_u2_type_catalytic_step_2_spliceosome	30	-0.38578	0.13937	0.99718
Curated_gene_sets:kan_response_to_arsenic_trioxide	119	-0.22792	0.082249	0.9972
Curated_gene_sets:chicas_rb1_targets_confluent	549	-0.10846	0.039154	0.9972
GO_bp:go_positive_regulation_of_cell_maturation	8	-0.87585	0.315	0.99728
GO_bp:go_regulation_of_skeletal_muscle_contraction_by_regulation_of_release_of_sequestered_calcium_ion	5	-0.96978	0.34873	0.99729
GO_bp:go_zinc_ion_homeostasis	37	-0.40107	0.1441	0.99731
GO_bp:go_cytoskeletal_anchoring_at_plasma_membrane	10	-0.817	0.29233	0.9974
GO_bp:go_regulation_of_lipoprotein_particle_clearance	19	-0.57748	0.20595	0.99747
GO_bp:go_wnt_signaling_pathway_calcium_modulating_pathway	38	-0.40747	0.14477	0.99756
Curated_gene_sets:petretto_left_ventricle_mass_qtl_cis_up	6	-1.3063	0.46303	0.99761
GO_cc:go_ctf18_rfc_like_complex	7	-0.81384	0.28651	0.99775
GO_bp:go_protein_dna_complex_disassembly	20	-0.49915	0.17263	0.99808
Curated_gene_sets:vanharanta_uterine_fibroid_up	44	-0.3863	0.13356	0.99809
Curated_gene_sets:pid_upa_upar_pathway	42	-0.43069	0.14855	0.99813
GO_bp:go_acrosomal_vesicle_exocytosis	5	-1.4969	0.51431	0.99819
GO_mf:go_atp_dependent_5_3_dna_helicase_activity	6	-0.88044	0.302	0.99822
GO_bp:go_cellular_response_to_lithium_ion	13	-0.7409	0.25381	0.99824
Curated_gene_sets:nikolsky_breast_cancer_8q12_q22_amplicon	130	-0.32162	0.11014	0.99825
GO_bp:go_positive_regulation_of_gene_expression_epigenetic	60	-0.30303	0.10349	0.99829
Curated_gene_sets:tseng_adipogenic_potential_dn	45	-0.40148	0.13689	0.99832
Curated_gene_sets:reactome_miscellaneous_transport_and_binding_events	26	-0.48772	0.16631	0.99832
GO_cc:go_tho_complex	6	-0.78183	0.26647	0.99833
Curated_gene_sets:reactome_grb2:sos_provides_linkage_to_mapk_signaling_for_integrins	16	-0.6532	0.22249	0.99834
Curated_gene_sets:kommagani_tp63_gamma_targets	9	-0.76532	0.26001	0.99837
GO_bp:go_phospholipid_homeostasis	10	-0.88612	0.30031	0.99841
Curated_gene_sets:charafe_breast_cancer_luminal_vs_basal_dn	446	-0.13199	0.044655	0.99844
GO_bp:go_positive_regulation_of_actin_filament_depolymerization	13	-0.76003	0.25668	0.99846
GO_bp:go_sequestering_of_zinc_ion	8	-0.75306	0.25356	0.99851
GO_bp:go_retinal_blood_vessel_morphogenesis	6	-1.2254	0.41149	0.99855
Curated_gene_sets:landis_erbb2_breast_tumors_65_up	21	-0.593	0.19825	0.99861
Curated_gene_sets:dauer_stat3_targets_dn	47	-0.40054	0.13349	0.99865
GO_bp:go_positive_regulation_of_transcription_of_nucleolar_large_rrna_by_rna_polymerase_i	10	-0.75888	0.25188	0.9987
GO_mf:go_mannosyltransferase_activity	26	-0.49729	0.16512	0.9987
GO_bp:go_regulation_of_store_operated_calcium_channel_activity	8	-0.99354	0.32646	0.99883
Curated_gene_sets:pid_integrin_a4b1_pathway	33	-0.44192	0.14436	0.9989
GO_bp:go_positive_regulation_of_t_helper_17_cell_differentiation	8	-0.82893	0.27044	0.99891
GO_bp:go_chromatin_disassembly	20	-0.52561	0.17113	0.99893
Curated_gene_sets:vantveer_breast_cancer_brca1_dn	48	-0.38459	0.12444	0.999
GO_bp:go_transition_metal_ion_transport	122	-0.22833	0.073602	0.99904
GO_bp:go_chronic_inflammatory_response	18	-0.63748	0.20477	0.99907
Curated_gene_sets:worschech_tumor_rejection_dn	12	-0.73213	0.23316	0.99915
GO_bp:go_regulation_of_sequestering_of_zinc_ion	5	-0.95897	0.30501	0.99917
GO_mf:go_calcium_dependent_protein_binding	60	-0.35373	0.11156	0.99924
Curated_gene_sets:kegg_limonene_and_pinene_degradation	10	-0.82209	0.25857	0.99926
GO_cc:go_precatalytic_spliceosome	44	-0.39077	0.12113	0.99937
GO_bp:go_nucleolar_large_rrna_transcription_by_rna_polymerase_i	14	-0.72021	0.2231	0.99938
GO_cc:go_catalytic_step_2_spliceosome	86	-0.26694	0.082102	0.99942
GO_cc:go_spliceosomal_tri_snrnp_complex	31	-0.44999	0.13824	0.99943
Curated_gene_sets:reactome_chl1_interactions	9	-0.94264	0.28897	0.99945
GO_cc:go_sm_like_protein_family_complex	71	-0.3068	0.092637	0.99954
Curated_gene_sets:lindstedt_dendritic_cell_maturation_d	62	-0.39441	0.11873	0.99955
Curated_gene_sets:jazag_tgfb1_signaling_up	104	-0.27661	0.081612	0.99965
GO_bp:go_activation_of_store_operated_calcium_channel_activity	5	-1.529	0.44838	0.99967
Curated_gene_sets:reactome_met_activates_rap1_and_rac1	11	-0.85257	0.24835	0.9997
GO_bp:go_rrna_transcription	30	-0.52829	0.15341	0.99971
GO_cc:go_spliceosomal_complex	174	-0.20733	0.060008	0.99972
GO_bp:go_positive_regulation_of_store_operated_calcium_channel_activity	6	-1.3855	0.39323	0.99979
Curated_gene_sets:reactome_p130cas_linkage_to_mapk_signaling_for_integrins	16	-0.79381	0.22452	0.9998
Curated_gene_sets:kegg_spliceosome	125	-0.25584	0.070008	0.99987
GO_bp:go_positive_regulation_of_cell_size	10	-0.89106	0.24393	0.99987
GO_cc:go_u2_type_spliceosomal_complex	82	-0.35565	0.087516	0.99998

### Sheet: ST13 MAGMA Tissue Enrichment
Supplementary Table 13. MAGMA tissue enrichment associations with coffee intake. Bolded results indicate Bonferroni significance.
Tissue	Effect	S.E.	p value
Brain_Frontal_Cortex_BA9	0.024133	0.007099	0.000338
Brain_Cerebellar_Hemisphere	0.02086	0.006265	0.000436
Brain_Cortex	0.024451	0.00736	0.000447
Brain_Cerebellum	0.02134	0.006459	0.000478
Brain_Anterior_cingulate_cortex_BA24	0.022073	0.007442	0.001511
Brain_Hypothalamus	0.024147	0.008303	0.001818
Brain_Nucleus_accumbens_basal_ganglia	0.021093	0.007797	0.003417
Brain_Caudate_basal_ganglia	0.020419	0.008087	0.005791
Brain_Hippocampus	0.019329	0.008219	0.009346
Brain_Putamen_basal_ganglia	0.017413	0.008157	0.016394
Brain_Amygdala	0.016496	0.008071	0.020487
Brain_Substantia_nigra	0.014636	0.008804	0.048223
Brain_Spinal_cord_cervical_c-1	0.0126	0.008871	0.07776
Adrenal_Gland	0.006501	0.010238	0.26273
Ovary	0.00074	0.009873	0.47012
Testis	0.000316	0.005702	0.47794
Pituitary	-0.00082	0.009166	0.53575
Liver	-0.00132	0.006555	0.57968
Uterus	-0.00233	0.011143	0.58267
Cells_EBV-transformed_lymphocytes	-0.00122	0.005042	0.59542
Pancreas	-0.00233	0.008589	0.60671
Fallopian_Tube	-0.00408	0.01212	0.63176
Muscle_Skeletal	-0.00246	0.007099	0.6357
Whole_Blood	-0.00213	0.005836	0.64219
Cells_Cultured_fibroblasts	-0.00282	0.006687	0.66362
Heart_Atrial_Appendage	-0.00578	0.009856	0.72131
Nerve_Tibial	-0.00775	0.010372	0.77258
Cervix_Ectocervix	-0.00987	0.012413	0.78676
Esophagus_Gastroesophageal_Junction	-0.01061	0.013266	0.78808
Esophagus_Muscularis	-0.01051	0.012838	0.79343
Heart_Left_Ventricle	-0.00783	0.009364	0.79859
Cervix_Endocervix	-0.01014	0.011876	0.80346
Skin_Not_Sun_Exposed_Suprapubic	-0.00695	0.00801	0.80722
Skin_Sun_Exposed_Lower_leg	-0.00734	0.008041	0.81928
Artery_Tibial	-0.0098	0.010364	0.82785
Colon_Sigmoid	-0.01279	0.012934	0.83864
Artery_Aorta	-0.01117	0.010572	0.85459
Small_Intestine_Terminal_Ileum	-0.01174	0.009884	0.88244
Vagina	-0.01518	0.011398	0.90851
Lung	-0.01418	0.009431	0.93366
Esophagus_Mucosa	-0.01197	0.007863	0.93603
Prostate	-0.01949	0.012449	0.94131
Artery_Coronary	-0.02163	0.012309	0.96056
Colon_Transverse	-0.02137	0.011871	0.96409
Bladder	-0.02689	0.013497	0.97683
Spleen	-0.01597	0.007621	0.98191
Kidney_Cortex	-0.0194	0.00925	0.982
Adipose_Subcutaneous	-0.02322	0.011022	0.98242
Thyroid	-0.02279	0.009932	0.98912
Adipose_Visceral_Omentum	-0.02691	0.011493	0.99039
Breast_Mammary_Tissue	-0.03095	0.01302	0.99127
Stomach	-0.03367	0.012376	0.99674
Kidney_Medulla	-0.02716	0.00949	0.99789
Minor_Salivary_Gland	-0.0307	0.00997	0.99896

### Sheet: ST9.2 Meta MultiXcan
Supplementary Table 9: Bonferroni-significant results (p<2.32E-06) of gene based association analyses (MultiXcan) for the metaGWAS of coffee consumption
Gene	Gene Name	P value	n	n_indep	p_i_best	t_i_best	p_i_worst	t_i_worst	eigen_max	eigen_min	eigen_min_kept	z_min	z_max	z_mean	z_sd	tmi	status
ENSG00000140474.12	ULK3	4.18e-140	28	7	1.69e-92	en_Small_Intestine_Terminal_Ileum	0.690001	en_Brain_Caudate_basal_ganglia	17.8049	0.00493113	0.684123	-14.8639	20.3996	-8.71434	7.59847	7	0
ENSG00000103653.16	CSK	1.66e-122	10	7	9.82e-117	en_Brain_Caudate_basal_ganglia	1.91e-05	en_Muscle_Skeletal	6.39348	0.0407281	0.269996	-22.9676	10.3732	-11.4707	9.028	7	0
ENSG00000178761.14	FAM219B	8.51e-101	12	8	5.43e-82	en_Brain_Hypothalamus	0.0247256	en_Spleen	5.85007	0.0495043	0.354181	-19.1801	14.9759	4.98952	11.0678	8	0
ENSG00000140497.16	SCAMP2	1.85e-93	22	12	7.19e-73	en_Pituitary	0.137496	en_Cells_Cultured_fibroblasts	10.4151	0.0247527	0.353113	1.48518	18.0551	11.1177	4.59514	12	0
ENSG00000178718.6	RPP25	7.14e-91	27	7	4.1e-85	en_Thyroid	0.135676	en_Uterus	17.7378	0.00283978	0.635674	-19.5504	3.82173	-13.6287	4.91099	7	0
ENSG00000138623.9	SEMA7A	1.49e-80	5	5	6.34e-77	en_Nerve_Tibial	0.0573133	en_Spleen	2.19033	0.0923802	0.0923802	-14.8457	18.5635	2.44849	12.3944	5	0
ENSG00000140365.15	COMMD4	6.58e-71	13	12	5.54e-24	en_Esophagus_Gastroesophageal_Junction	0.65607	en_Muscle_Skeletal	4.96236	0.0993711	0.19142	-10.0997	9.62414	2.48018	6.14742	12	0
ENSG00000140506.16	LMAN1L	1.16e-68	6	6	1.89e-43	en_Esophagus_Mucosa	0.809071	en_Heart_Left_Ventricle	2.55724	0.205083	0.205083	-6.93277	13.8215	2.79844	8.15511	6	0
ENSG00000140465.13	CYP1A1	3.45e-62	22	9	1.11e-58	en_Muscle_Skeletal	0.72044	en_Brain_Cortex	10.6129	0.00621829	0.37632	-16.1513	3.49468	-9.90506	5.9704	9	0
ENSG00000182950.2	ODF3L1	3.97e-61	4	4	2.81e-53	en_Prostate	0.0140159	en_Brain_Cerebellar_Hemisphere	1.33172	0.613523	0.613523	-15.3649	2.80679	-4.88671	7.63791	4	0
ENSG00000136261.14	BZW2	6.97e-59	10	10	5.32e-53	en_Lung	0.984239	en_Thyroid	3.30399	0.167687	0.167687	-15.3235	6.30344	-1.53165	5.58659	10	0
ENSG00000213578.5	CPLX3	8.62e-59	5	5	7.87e-37	en_Esophagus_Mucosa	0.164191	en_Colon_Transverse	1.59765	0.436512	0.436512	-5.21788	12.6776	2.74809	7.5308	5	0
ENSG00000140398.13	NEIL1	2.7e-58	18	8	7.8e-37	en_Esophagus_Muscularis	0.0371188	en_Muscle_Skeletal	6.66581	0.0279811	0.288343	-10.6713	12.6783	2.02578	6.29825	8	0
ENSG00000178802.17	MPI	9.41e-55	32	3	3.1e-63	en_Brain_Caudate_basal_ganglia	8.75e-18	en_Adipose_Subcutaneous	25.9882	0.00178426	0.980749	8.5893	16.7858	13.3839	2.22931	3	0
ENSG00000167178.15	ISLR2	1.39e-50	20	6	3.26e-29	en_Esophagus_Muscularis	0.289044	en_Heart_Left_Ventricle	11.4897	0.00386629	0.774117	-10.2164	11.2197	4.93986	6.41953	6	0
ENSG00000179151.11	EDC3	2.08e-48	2	2	1.16e-49	en_Adipose_Subcutaneous	0.0142066	en_Muscle_Skeletal	1.18396	0.816039	0.816039	-14.8158	-2.452	-8.63389	8.74251	2	0
ENSG00000248540.2	RP11-247C2.2	4.96e-47	14	8	7.49e-34	en_Lung	0.315835	en_Muscle_Skeletal	7.17066	0.00537773	0.376684	-11.8574	12.1281	3.28477	7.00212	8	0
ENSG00000198794.11	SCAMP5	2.41e-42	33	3	1.91e-28	en_Artery_Tibial	0.877334	en_Uterus	27.0498	9.95e-06	0.902072	-11.0624	5.61324	-5.00248	3.28383	3	0
ENSG00000129009.12	ISLR	4.01e-42	8	6	5.09e-32	en_Muscle_Skeletal	4.05e-09	en_Thyroid	4.84199	0.0454147	0.194512	-11.7777	10.7266	-5.4612	8.69832	6	0
ENSG00000169410.9	PTPN9	1.43e-34	8	8	5.58e-20	en_Nerve_Tibial	0.0639548	en_Esophagus_Gastroesophageal_Junction	2.86223	0.179089	0.179089	-3.79463	9.1521	4.61035	4.96506	8	0
ENSG00000140459.17	CYP11A1	1e-33	25	5	6.52e-26	en_Cells_EBV-transformed_lymphocytes	0.98088	en_Adipose_Subcutaneous	17.2557	0.00186526	0.674723	-8.60184	10.5265	-0.032387	3.91053	5	0
ENSG00000138629.15	UBL7	1.66e-33	18	7	1.97e-41	en_Muscle_Skeletal	0.00016099	en_Artery_Tibial	11.0444	0.0173781	0.400523	3.77347	13.4829	7.15292	2.49846	7	0
ENSG00000236039.2	AC017060.1	1.97e-31	11	10	8.6e-27	en_Testis	0.667532	en_Skin_Sun_Exposed_Lower_leg	3.54343	0.102955	0.272845	-10.7156	0.866573	-5.17298	3.55464	10	0
ENSG00000179335.18	CLK3	2.54e-31	5	5	2.38e-14	en_Adipose_Subcutaneous	0.126561	en_Brain_Cerebellar_Hemisphere	2.83324	0.26312	0.26312	-7.62816	4.77679	-0.747791	5.06324	5	0
ENSG00000178741.11	COX5A	5.95e-31	3	3	3.78e-19	en_Brain_Caudate_basal_ganglia	0.0512105	en_Brain_Substantia_nigra	1.2259	0.683262	0.683262	-8.9431	8.73637	-0.718812	8.90378	3	0
ENSG00000260274.1	RP11-817O13.8	2.31e-27	32	3	5.95e-24	en_Testis	0.927456	en_Stomach	25.2636	0.00075069	0.873415	-8.85741	10.0927	-0.843857	3.6993	3	0
ENSG00000129038.15	LOXL1	2.77e-26	14	10	2.81e-08	en_Brain_Caudate_basal_ganglia	0.709732	en_Brain_Hippocampus	5.58233	0.00845104	0.411307	-5.29753	5.553	-2.01756	2.87522	10	0
ENSG00000167196.13	FBXO22	5.25e-26	26	9	1.3e-15	en_Whole_Blood	0.561667	en_Brain_Frontal_Cortex_BA9	14.8763	1.24e-15	0.521674	-7.32909	7.99456	-1.62232	3.05946	9	0
ENSG00000167195.7	GOLGA6C	6.1e-26	1	1	6.1e-26	en_Testis	6.1e-26	en_Testis	1	1	1	10.5329	10.5329	10.5329	NA	1	0
ENSG00000146701.11	MDH2	1.97e-25	16	6	3.33e-28	en_Stomach	0.00480712	en_Brain_Hypothalamus	10.4312	0.00603437	0.388759	-11.0124	9.20932	-6.49807	4.92783	6	0
ENSG00000128271.21	ADORA2A	3.6e-24	7	7	1.61e-18	en_Nerve_Tibial	0.0156497	en_Brain_Caudate_basal_ganglia	2.29451	0.156619	0.156619	-8.78167	2.69742	-3.72008	4.84113	7	0
ENSG00000167173.18	C15orf39	6.6e-24	4	4	2.05e-16	en_Adrenal_Gland	0.0478155	en_Brain_Frontal_Cortex_BA9	1.26747	0.647929	0.647929	-8.21931	-1.979	-4.77134	3.10398	4	0
ENSG00000156642.16	NPTN	6.89e-24	7	7	4.04e-24	en_Brain_Caudate_basal_ganglia	0.81699	en_Cells_EBV-transformed_lymphocytes	1.43115	0.563061	0.563061	-2.28314	10.1306	1.03279	4.28198	7	0
ENSG00000169371.13	SNUPN	1.49e-23	46	3	1.06e-46	en_Muscle_Skeletal	0.00214699	en_Cells_EBV-transformed_lymphocytes	33.5906	3.3e-15	1.3309	-14.3506	3.06939	-7.74069	2.62999	3	0
ENSG00000137868.18	STRA6	4.83e-23	7	6	1.53e-12	en_Spleen	0.649746	en_Brain_Cortex	2.37812	0.0735575	0.530234	-6.65924	7.07142	0.430667	5.28238	6	0
ENSG00000127952.16	STYXL1	1.19e-20	48	2	5.96e-08	en_Cells_EBV-transformed_lymphocytes	0.997977	en_Artery_Tibial	42.1486	9.42e-05	2.51144	-5.02962	5.4201	-0.69636	2.2989	2	0
ENSG00000127948.15	POR	1.25e-20	28	6	6.87e-26	en_Adipose_Visceral_Omentum	0.0886807	en_Heart_Left_Ventricle	16.4169	0.00640892	0.584866	-2.70189	10.5215	5.28059	3.01538	6	0
ENSG00000173467.8	AGR3	2.12e-20	7	7	2.98e-17	en_Prostate	0.689869	en_Uterus	2.38834	0.130549	0.130549	-8.44732	5.83004	0.324631	4.36483	7	0
ENSG00000274937.1	CTD-2311M21.4	6.1e-20	1	1	6.1e-20	en_Testis	6.1e-20	en_Testis	1	1	1	9.14249	9.14249	9.14249	NA	1	0
ENSG00000189077.10	TMEM120A	1.04e-19	19	9	2.81e-19	en_Cells_EBV-transformed_lymphocytes	0.865727	en_Esophagus_Muscularis	8.91094	0.00676713	0.302562	-8.87597	8.97577	0.004539	4.81267	9	0
ENSG00000140367.11	UBE2Q2	5.45e-19	16	7	2.66e-21	en_Breast_Mammary_Tissue	0.622475	en_Skin_Not_Sun_Exposed_Suprapubic	8.87059	1.81e-18	0.388347	-9.47521	3.02231	-4.96179	4.02753	7	0
ENSG00000140374.15	ETFA	9.07e-18	20	15	7.95e-08	en_Thyroid	0.776271	en_Skin_Sun_Exposed_Lower_leg	5.16424	0.0407735	0.192976	-5.36836	2.29729	-2.47795	2.04906	15	0
ENSG00000106635.7	BCL7B	1.62e-17	16	5	5.09e-12	en_Nerve_Tibial	0.726693	en_Skin_Sun_Exposed_Lower_leg	11.3161	0.00258774	0.455836	-6.46127	6.90291	-0.88577	3.09427	5	0
ENSG00000179361.17	ARID3B	6.56e-17	18	4	1.6e-12	en_Pancreas	0.815688	en_Muscle_Skeletal	14.0739	0.00657759	0.492067	-7.06565	4.7219	-0.90487	2.64369	4	0
ENSG00000169758.12	TMEM266	1.41e-16	7	7	1.49e-11	en_Heart_Atrial_Appendage	0.849635	en_Lung	1.81154	0.570185	0.570185	-6.74935	3.10266	-1.83957	3.29026	7	0
ENSG00000106537.7	TSPAN13	2.69e-16	19	12	6.81e-05	en_Testis	0.991959	en_Skin_Sun_Exposed_Lower_leg	9.08991	0.0564805	0.317191	-3.98299	3.01892	-1.28624	2.06082	12	0
ENSG00000221843.4	C2orf16	6.31e-16	8	8	8.84e-19	en_Thyroid	0.960031	en_Spleen	1.81774	0.341974	0.341974	-1.78436	8.84888	1.45778	3.37026	8	0
ENSG00000198522.13	GPN1	1.9e-15	12	6	3.99e-10	en_Muscle_Skeletal	0.925986	en_Liver	7.62605	0.0155206	0.345977	-6.25428	5.098	-1.25608	3.13819	6	0
ENSG00000115226.9	FNDC4	9.95e-15	5	5	3.43e-16	en_Thyroid	0.827762	en_Spleen	1.479	0.687008	0.687008	-2.71205	8.15715	1.0556	4.2208	5	0
ENSG00000099998.17	GGT5	1.26e-14	11	6	3.13e-14	en_Heart_Atrial_Appendage	0.604315	en_Spleen	6.43286	0.0436324	0.236976	-7.593	-0.51821	-3.57783	2.67701	6	0
ENSG00000177971.8	IMP3	2.61e-13	8	5	2.29e-13	en_Cells_Cultured_fibroblasts	0.494344	en_Adipose_Subcutaneous	5.17112	0.0243268	0.401807	-1.46824	7.33042	2.81478	2.60382	5	0
ENSG00000084734.8	GCKR	3.07e-13	3	3	1.45e-14	en_Thyroid	0.929399	en_Spleen	1.27574	0.652485	0.652485	-0.20848	7.69149	2.52387	4.47775	3	0
ENSG00000009954.10	BAZ1B	5.55e-13	5	5	6.36e-05	en_Adipose_Subcutaneous	0.766962	en_Nerve_Tibial	2.50878	0.209044	0.209044	-3.99913	1.55723	-0.679736	2.19711	5	0
ENSG00000169375.15	SIN3A	9.29e-13	2	2	4.92e-11	en_Testis	0.0132896	en_Thyroid	1.1488	0.851198	0.851198	-6.57342	-2.47591	-4.52466	2.89737	2	0
ENSG00000146755.10	TRIM50	2.14e-12	13	13	3.59e-15	en_Thyroid	0.892603	en_Breast_Mammary_Tissue	1.96615	0.345581	0.345581	-2.7717	7.86851	-0.105241	2.89651	13	0
ENSG00000143452.15	HORMAD1	2.68e-12	21	2	7.41e-14	en_Skin_Not_Sun_Exposed_Suprapubic	0.00296226	en_Testis	18.0026	0.00146578	0.832797	2.97163	7.48038	6.63062	1.05613	2	0
ENSG00000009950.15	MLXIPL	4.81e-12	27	3	3.73e-16	en_Pituitary	0.862567	en_Brain_Cerebellum	18.9111	0.00029671	1.16763	-0.55224	8.14718	5.70783	2.60375	3	0
ENSG00000140505.6	CYP1A2	4.84e-12	1	1	4.84e-12	en_Skin_Sun_Exposed_Lower_leg	4.84e-12	en_Skin_Sun_Exposed_Lower_leg	1	1	1	-6.91028	-6.91028	-6.91028	NA	1	0
ENSG00000203880.11	PCMTD2	5.66e-12	39	16	1.64e-14	en_Spleen	0.991827	en_Artery_Tibial	13.7366	0.0134147	0.493582	-7.67575	0.889247	-3.23649	2.31335	16	0
ENSG00000143379.12	SETDB1	1.5e-11	9	5	7.38e-13	en_Nerve_Tibial	0.328947	en_Stomach	5.98587	0.0406278	0.24655	-7.17217	-0.97624	-5.72108	2.01935	5	0
ENSG00000274070.1	GATSL2	2e-11	24	24	3.89e-06	en_Nerve_Tibial	0.995834	en_Brain_Cortex	2.52801	0.186192	0.186192	-4.61736	2.79261	-0.87046	1.92306	24	0
ENSG00000130305.16	NSUN5	5.61e-11	7	7	1.66e-06	en_Skin_Not_Sun_Exposed_Suprapubic	0.207065	en_Brain_Cerebellar_Hemisphere	1.58581	0.432786	0.432786	-4.79038	3.90209	-0.28037	3.22658	7	0
ENSG00000143457.10	GOLPH3L	5.84e-11	11	4	1.73e-13	en_Nerve_Tibial	0.27622	en_Minor_Salivary_Gland	8.19036	0.00492375	0.28962	-7.25211	7.36806	1.78427	6.13052	4	0
ENSG00000115234.10	SNX17	6.42e-11	12	6	2.99e-14	en_Ovary	0.545946	en_Skin_Sun_Exposed_Lower_leg	7.25771	0.00543817	0.434893	-7.59887	3.1667	-1.47791	3.01603	6	0
ENSG00000185040.13	SPDYE16	9.22e-11	15	9	4.27e-08	en_Adipose_Subcutaneous	0.903796	en_Minor_Salivary_Gland	7.24033	0.00485746	0.263616	-0.8063	5.47926	1.09	1.6883	9	0
ENSG00000143387.12	CTSK	1.08e-10	20	7	1.22e-11	en_Pancreas	0.930011	en_Ovary	10.9091	0.00125396	0.419456	0.087831	6.77807	3.61822	1.44925	7	0
ENSG00000166603.4	MC4R	1.24e-10	3	3	5.23e-11	en_Testis	0.567695	en_Brain_Cerebellum	1.90489	0.110887	0.110887	-0.57145	6.56423	2.29223	3.77055	3	0
ENSG00000173546.7	CSPG4	1.32e-10	8	8	1.14e-05	en_Skin_Sun_Exposed_Lower_leg	0.775019	en_Skin_Not_Sun_Exposed_Suprapubic	3.48317	0.130771	0.130771	-1.99446	4.38911	0.605477	2.25548	8	0
ENSG00000163131.10	CTSS	2.12e-10	39	2	5.38e-13	en_Prostate	0.0458055	en_Brain_Caudate_basal_ganglia	29.3576	0.00196705	3.97273	1.99718	7.21538	4.78569	1.44196	2	0
ENSG00000163794.6	UCN	2.15e-10	1	1	2.15e-10	en_Brain_Substantia_nigra	2.15e-10	en_Brain_Substantia_nigra	1	1	1	-6.35044	-6.35044	-6.35044	NA	1	0
ENSG00000143418.19	CERS2	2.25e-10	18	6	1.99e-13	en_Adipose_Subcutaneous	0.219735	en_Skin_Not_Sun_Exposed_Suprapubic	11.9527	0.00123405	0.446674	1.22723	7.34916	5.43927	2.1723	6	0
ENSG00000269858.5	EGLN2	2.26e-10	13	11	7.5e-08	en_Colon_Sigmoid	0.663932	en_Nerve_Tibial	4.71914	0.0366931	0.218875	-5.37867	5.19009	-1.96082	2.83473	11	0
ENSG00000106077.18	ABHD11	3.16e-10	31	15	1.64e-13	en_Prostate	0.933974	en_Colon_Sigmoid	10.1521	0.0065998	0.347079	-7.37541	2.18755	0.013886	2.08788	15	0
ENSG00000158019.20	BRE	1.27e-09	3	3	5.1e-11	en_Thyroid	0.6867	en_Esophagus_Gastroesophageal_Junction	1.20099	0.829892	0.829892	-6.56789	0.403337	-2.35401	3.70683	3	0
ENSG00000124587.13	PEX6	1.28e-09	49	1	1.9e-10	en_Small_Intestine_Terminal_Ileum	4.53e-05	en_Brain_Cerebellum	46.4498	1.77e-06	46.4498	4.07866	6.36908	5.89801	0.49577	1	0
ENSG00000255974.7	CYP2A6	1.68e-09	7	7	3.92e-11	en_Liver	0.763322	en_Artery_Aorta	1.70786	0.456384	0.456384	-0.42634	6.60692	2.57453	2.34898	7	0
ENSG00000177731.15	FLII	1.89e-09	12	11	8.8e-06	en_Whole_Blood	0.556063	en_Nerve_Tibial	4.53053	0.0865128	0.161373	-4.44469	3.74779	1.10291	2.33922	11	0
ENSG00000124713.5	GNMT	2.4e-09	43	1	2.98e-10	en_Brain_Anterior_cingulate_cortex_BA24	1.88e-05	en_Stomach	40.287	5.65e-08	40.287	-6.29991	4.27906	-5.57594	1.56969	1	0
ENSG00000189292.15	ALKAL2	2.45e-09	10	10	3.43e-12	en_Skin_Sun_Exposed_Lower_leg	0.821321	en_Adrenal_Gland	2.64973	0.117152	0.117152	-6.959	0.96	-1.96167	3.06237	10	0
ENSG00000140464.19	PML	3.06e-09	6	4	1.01e-09	en_Skin_Not_Sun_Exposed_Suprapubic	0.156897	en_Esophagus_Mucosa	4.72653	0.0645344	0.184288	-4.36653	6.10861	1.0572	4.31779	4	0
ENSG00000119760.15	SUPT7L	3.95e-09	3	3	1.79e-10	en_Cells_Cultured_fibroblasts	0.357041	en_Adipose_Subcutaneous	1.29028	0.704085	0.704085	-0.97786	6.37867	2.10728	3.81904	3	0
ENSG00000143412.9	ANXA9	5.84e-09	18	11	8.69e-09	en_Skin_Not_Sun_Exposed_Suprapubic	0.730248	en_Brain_Putamen_basal_ganglia	6.12971	0.0167887	0.307256	-5.53937	5.75443	-0.697474	3.09557	11	0
ENSG00000204314.10	PRRT1	6.36e-09	17	8	4.37e-08	en_Nerve_Tibial	0.943997	en_Cells_Cultured_fibroblasts	9.94492	0.0296669	0.3362	-5.47522	0.070248	-3.08781	1.79042	8	0
ENSG00000267401.1	RP11-396N11.1	6.41e-09	1	1	6.41e-09	en_Testis	6.41e-09	en_Testis	1	1	1	-5.80582	-5.80582	-5.80582	NA	1	0
ENSG00000106178.6	CCL24	9.88e-09	22	8	2.24e-06	en_Esophagus_Mucosa	0.998394	en_Artery_Aorta	10.8964	0.00256679	0.419821	-1.82766	4.73005	0.521588	1.71817	8	0
ENSG00000135205.14	CCDC146	1.15e-08	20	14	5.37e-10	en_Minor_Salivary_Gland	0.715742	en_Esophagus_Muscularis	7.97852	0.0587512	0.274225	-6.20798	1.65752	-1.30806	1.80943	14	0
ENSG00000278765.1	RP5-890E16.5	1.17e-08	27	6	1.02e-05	en_Muscle_Skeletal	0.850024	en_Skin_Sun_Exposed_Lower_leg	19.2619	0.00179474	0.707952	-1.67706	4.41272	1.41648	1.69564	6	0
ENSG00000182511.11	FES	1.68e-08	23	6	8.02e-12	en_Pancreas	0.858759	en_Brain_Amygdala	16.0827	0.00051977	0.625109	0.177955	6.83818	5.34614	1.69032	6	0
ENSG00000138175.8	ARL3	2.16e-08	27	6	3e-06	en_Whole_Blood	0.751247	en_Esophagus_Muscularis	16.808	0.00456547	0.575499	-1.60632	4.67109	1.87784	1.77903	6	0
ENSG00000143437.20	ARNT	2.45e-08	34	3	1.06e-07	en_Prostate	0.884122	en_Whole_Blood	26.4024	1.39e-05	1.16098	-1.90231	5.31641	3.01249	1.4591	3	0
ENSG00000204978.2	ERICH4	3.31e-08	14	9	6.16e-09	en_Esophagus_Mucosa	0.854456	en_Adipose_Subcutaneous	7.48454	0.016796	0.288952	-2.80635	5.81227	1.52833	1.86507	9	0
ENSG00000163156.11	SCNM1	3.4e-08	7	7	5.73e-09	en_Breast_Mammary_Tissue	0.784839	en_Brain_Frontal_Cortex_BA9	2.02946	0.2938	0.2938	-5.8245	2.63396	-0.117463	2.75416	7	0
ENSG00000099994.10	SUSD2	3.5e-08	36	5	3.16e-07	en_Brain_Substantia_nigra	0.928082	en_Heart_Atrial_Appendage	23.4178	1.19e-08	0.799625	-5.11349	2.26903	-1.46861	1.53117	5	0
ENSG00000143409.15	MINDY1	3.82e-08	9	8	1.01e-09	en_Testis	0.948307	en_Artery_Coronary	3.07557	0.0972845	0.266361	-2.77517	6.108	0.738988	3.00426	8	0
ENSG00000159352.15	PSMD4	3.93e-08	19	12	2.99e-09	en_Artery_Tibial	0.946708	en_Esophagus_Muscularis	9.08918	0.0277524	0.332923	-5.93208	2.02136	-1.71663	1.91494	12	0
ENSG00000228126.1	FALEC	3.95e-08	13	7	0.000774	en_Muscle_Skeletal	0.88892	en_Nerve_Tibial	7.78906	0.0525513	0.283663	-3.36194	0.803318	-1.48596	1.42324	7	0
ENSG00000008196.12	TFAP2B	4.15e-08	8	8	5.7e-07	en_Esophagus_Mucosa	0.738815	en_Brain_Cerebellum	2.8252	0.0943333	0.0943333	-5.00104	4.75232	-0.671508	3.22651	8	0
ENSG00000250377.1	CTC-467M3.3	4.18e-08	3	2	6.3e-09	en_Brain_Cerebellar_Hemisphere	1.39e-06	en_Brain_Anterior_cingulate_cortex_BA24	2.61607	0.0762431	0.307686	-5.80848	-4.82677	-5.31528	0.49087	2	0
ENSG00000178809.11	TRIM73	4.34e-08	31	12	5.03e-10	en_Brain_Cerebellum	0.916933	en_Testis	15.1765	0.00917612	0.561774	-6.21809	0.749303	-2.35635	1.50005	12	0
ENSG00000119820.10	YIPF4	4.4e-08	11	11	1.2e-06	en_Artery_Aorta	0.940174	en_Testis	3.11132	0.214226	0.214226	-4.85606	3.71227	0.119574	2.65171	11	0
ENSG00000228474.5	OST4	5.69e-08	3	3	2.59e-08	en_Brain_Anterior_cingulate_cortex_BA24	0.691863	en_Esophagus_Mucosa	1.21637	0.782843	0.782843	0.396328	5.56705	2.78017	2.60881	3	0
ENSG00000277147.4	LINC00869	6.22e-08	16	13	5.13e-07	en_Brain_Cerebellar_Hemisphere	0.725364	en_Brain_Cortex	4.51607	0.0613862	0.15697	-5.02133	4.44893	0.882928	2.57696	13	0
ENSG00000170092.14	SPDYE5	6.22e-08	39	17	1.12e-06	en_Brain_Spinal_cord_cervical_c-1	0.529369	en_Breast_Mammary_Tissue	15.2525	0.00039233	0.54211	-4.86964	4.5226	1.75972	2.0101	17	0
ENSG00000171174.13	RBKS	7.35e-08	5	5	1.46e-08	en_Prostate	0.949752	en_Nerve_Tibial	2.37684	0.282186	0.282186	-3.83473	5.66594	-0.600573	3.77137	5	0
ENSG00000005243.9	COPZ2	8.33e-08	19	9	2.67e-06	en_Whole_Blood	0.827582	en_Adipose_Subcutaneous	7.87022	0.0353521	0.325955	-4.69449	3.4195	-0.767011	2.73007	9	0
ENSG00000137161.16	CNPY3	8.88e-08	8	7	1.46e-09	en_Prostate	0.488491	en_Adipose_Visceral_Omentum	3.90897	0.0372569	0.145721	-5.94464	6.04854	1.3438	4.27696	7	0
ENSG00000176994.10	SMCR8	9.55e-08	11	9	1.17e-08	en_Colon_Transverse	0.792544	en_Whole_Blood	3.98992	0.0945934	0.156733	-2.049	5.70437	1.64406	2.17593	9	0
ENSG00000149294.16	NCAM1	9.64e-08	15	10	5.03e-06	en_Artery_Tibial	0.865559	en_Pancreas	6.39217	0.0135502	0.217964	-2.62654	4.56341	0.109622	2.40245	10	0
ENSG00000108465.14	CDK5RAP3	9.69e-08	43	4	2.46e-05	en_Pancreas	0.983791	en_Artery_Tibial	32.5057	0.00081063	1.14457	-4.21836	2.7874	-0.368426	1.6179	4	0
ENSG00000108591.9	DRG2	9.7e-08	31	5	3.49e-08	en_Brain_Cortex	0.30496	en_Brain_Nucleus_accumbens_basal_ganglia	21.3694	0.00102853	0.759814	-2.63501	5.51503	3.3286	1.902	5	0
ENSG00000005486.16	RHBDD2	1.08e-07	19	12	1.11e-06	en_Skin_Sun_Exposed_Lower_leg	0.9577	en_Cells_Cultured_fibroblasts	7.97466	0.0657499	0.312351	-0.3704	4.87142	2.04859	1.5906	12	0
ENSG00000183682.7	BMP8A	1.13e-07	30	17	2.71e-06	en_Artery_Tibial	0.948545	en_Esophagus_Mucosa	10.5771	0.0343764	0.360026	-4.692	3.513	-1.30752	2.44566	17	0
ENSG00000100359.20	SGSM3	1.15e-07	9	9	2.2e-06	en_Liver	0.691579	en_Esophagus_Gastroesophageal_Junction	2.61221	0.0875481	0.0875481	-2.55699	4.73423	0.927751	2.48935	9	0
ENSG00000143384.12	MCL1	1.19e-07	7	6	5.27e-05	en_Testis	0.536009	en_Brain_Caudate_basal_ganglia	2.6805	0.0647946	0.380491	-2.57764	4.04334	0.516261	2.93409	6	0
ENSG00000255374.3	TAS2R43	1.22e-07	29	2	2.29e-05	en_Testis	0.967329	en_Brain_Cerebellar_Hemisphere	26.042	5.03e-05	1.62097	-0.09978	4.23497	2.3305	1.24627	2	0
ENSG00000007129.17	CEACAM21	1.26e-07	28	28	9.75e-13	en_Heart_Left_Ventricle	0.94866	en_Esophagus_Mucosa	3.3771	0.124504	0.124504	-2.83071	7.134	0.246083	1.82446	28	0
ENSG00000082641.15	NFE2L1	1.31e-07	10	10	3.09e-05	en_Thyroid	0.337328	en_Artery_Aorta	3.00943	0.107651	0.107651	-4.16657	2.69269	-0.596375	2.63139	10	0
ENSG00000140718.20	FTO	1.31e-07	26	7	1.09e-06	en_Muscle_Skeletal	0.948812	en_Adipose_Subcutaneous	14.6689	1.17e-15	0.759324	-2.27394	4.87519	-0.058427	1.70009	7	0
ENSG00000111215.11	PRR4	1.49e-07	46	3	1.31e-05	en_Cells_Cultured_fibroblasts	0.910163	en_Brain_Hippocampus	35.7391	8.23e-05	1.43708	-3.91084	4.35852	1.15879	1.95185	3	0
ENSG00000134574.11	DDB2	1.51e-07	11	6	7.26e-06	en_Brain_Amygdala	0.645697	en_Adipose_Subcutaneous	5.812	0.0135809	0.31193	-3.50367	4.48605	1.47383	2.68084	6	0
ENSG00000213077.5	FAM106A	1.84e-07	46	22	1.27e-05	en_Pancreas	0.763696	en_Adipose_Subcutaneous	11.4834	1.04e-15	0.406069	-4.36521	3.46465	-1.48022	2.03651	22	0
ENSG00000072310.16	SREBF1	1.9e-07	7	5	1.27e-08	en_Artery_Aorta	0.141147	en_Vagina	3.44125	0.0239636	0.668776	-5.69034	5.52759	-2.2478	3.86638	5	0
ENSG00000171931.12	FBXW10	1.92e-07	16	9	6.27e-06	en_Brain_Caudate_basal_ganglia	0.543368	en_Liver	7.49628	1.27e-17	0.437036	-4.51696	2.67567	-1.73379	1.61216	9	0
ENSG00000188493.14	C19orf54	2.07e-07	40	3	4.83e-09	en_Colon_Sigmoid	0.416981	en_Brain_Amygdala	30.8536	0.00020499	1.52988	-5.8529	-0.81167	-3.29517	1.01941	3	0
ENSG00000197622.12	CDC42SE1	2.26e-07	14	10	2.18e-05	en_Esophagus_Mucosa	0.922224	en_Nerve_Tibial	6.15541	0.00103226	0.338483	-2.47941	4.24576	0.620334	1.92298	10	0
ENSG00000091536.16	MYO15A	2.33e-07	37	8	6.16e-06	en_Pituitary	0.980625	en_Vagina	22.3656	0.0008152	0.778832	-4.52077	4.19554	0.046752	1.93731	8	0
ENSG00000141026.5	MED9	2.51e-07	4	4	4.36e-07	en_Colon_Transverse	0.0165593	en_Thyroid	1.63719	0.564644	0.564644	-5.05273	4.39723	-0.274741	4.411	4	0
ENSG00000138621.11	PPCDC	2.63e-07	40	1	4.04e-34	en_Esophagus_Gastroesophageal_Junction	0.102504	en_Whole_Blood	34.5212	0.00018179	34.5212	-12.1787	-1.63283	-4.79218	1.92445	1	0
ENSG00000175662.17	TOM1L2	2.69e-07	29	5	3.07e-11	en_Colon_Transverse	0.602306	en_Small_Intestine_Terminal_Ileum	20.8658	0.00489772	0.821415	-1.37337	6.64304	4.67108	1.73777	5	0
ENSG00000105245.9	NUMBL	3.02e-07	7	6	0.0012659	en_Brain_Cerebellar_Hemisphere	0.279161	en_Muscle_Skeletal	3.15552	0.0786013	0.201417	-3.2236	2.46879	-1.11068	2.14831	6	0
ENSG00000270076.1	AF131215.8	3.27e-07	2	2	1.35e-06	en_Artery_Aorta	3.59e-05	en_Brain_Cerebellum	1.36308	0.636917	0.636917	4.13234	4.8326	4.48247	0.495163	2	0
ENSG00000108557.18	RAI1	3.44e-07	6	5	1.04e-09	en_Liver	0.395881	en_Pancreas	3.13784	0.0942373	0.25229	-5.59679	6.10282	-0.544438	4.408	5	0
ENSG00000245526.10	LINC00461	3.58e-07	3	3	5.85e-07	en_Testis	0.537699	en_Adrenal_Gland	1.60464	0.455182	0.455182	0.616296	4.99619	2.14067	2.47484	3	0
ENSG00000106524.8	ANKMY2	3.84e-07	12	12	0.0003511	en_Heart_Atrial_Appendage	0.965959	en_Esophagus_Mucosa	3.29531	0.111118	0.111118	-1.13179	3.57435	0.891058	1.4669	12	0
ENSG00000158315.10	RHBDL2	3.91e-07	8	8	0.0044617	en_Adipose_Visceral_Omentum	0.907692	en_Small_Intestine_Terminal_Ileum	2.0502	0.21165	0.21165	-2.84353	2.69347	-0.593283	2.13957	8	0
ENSG00000119777.18	TMEM214	4.04e-07	2	2	5.82e-08	en_Esophagus_Muscularis	0.651249	en_Brain_Nucleus_accumbens_basal_ganglia	1.11082	0.889184	0.889184	-0.45203	5.42429	2.48613	4.15519	2	0
ENSG00000198077.10	CYP2A7	4.64e-07	15	5	1.89e-06	en_Brain_Hippocampus	0.966564	en_Nerve_Tibial	10.4835	0.001547	0.364945	-0.04192	4.7646	3.4426	1.18709	5	0
ENSG00000267462.1	RP11-866E20.3	5.01e-07	1	1	5.01e-07	en_Testis	5.01e-07	en_Testis	1	1	1	5.02597	5.02597	5.02597	NA	1	0
ENSG00000120533.12	ENY2	5.05e-07	6	4	2.52e-07	en_Nerve_Tibial	0.629211	en_Brain_Nucleus_accumbens_basal_ganglia	3.23967	0.0192449	0.604835	-2.84712	5.15624	2.35275	3.00308	4	0
ENSG00000266821.1	RP11-6N17.2	5.25e-07	7	7	3.35e-07	en_Thyroid	0.17959	en_Skin_Sun_Exposed_Lower_leg	3.71619	0.144156	0.144156	-5.10263	-1.34202	-2.87216	1.42498	7	0
ENSG00000138785.14	INTS12	5.26e-07	22	6	3.81e-07	en_Brain_Anterior_cingulate_cortex_BA24	0.86353	en_Testis	14.8212	0.0197397	0.647004	-2.69416	5.07845	-0.903394	1.51427	6	0
ENSG00000272391.5	POM121C	5.52e-07	37	19	2.37e-14	en_Brain_Substantia_nigra	0.836247	en_Thyroid	13.5192	2.16e-05	0.456405	-3.29987	7.62887	1.41193	2.11566	19	0
ENSG00000105221.16	AKT2	5.69e-07	5	4	2.51e-08	en_Prostate	0.921914	en_Testis	1.98336	0.0213309	0.735299	-5.57224	0.543425	-1.62924	2.41105	4	0
ENSG00000262714.1	RP11-44F14.8	6.5e-07	9	9	5.66e-07	en_Lung	0.762496	en_Esophagus_Mucosa	2.14196	0.255891	0.255891	-5.00236	2.05052	-1.33036	2.0882	9	0
ENSG00000105323.16	HNRNPUL1	6.74e-07	6	5	3e-06	en_Heart_Atrial_Appendage	0.742009	en_Pituitary	3.6748	0.0965564	0.122982	-4.67108	2.5949	0.049841	2.51073	5	0
ENSG00000171303.6	KCNK3	6.9e-07	13	10	1.95e-05	en_Esophagus_Muscularis	0.921881	en_Brain_Cortex	5.68776	0.0920478	0.201845	-4.27056	1.73441	-0.293809	1.52815	10	0
ENSG00000189120.4	SP6	7.11e-07	19	11	2.55e-06	en_Artery_Coronary	0.879182	en_Brain_Anterior_cingulate_cortex_BA24	7.14145	0.0534095	0.305204	-4.70417	2.61914	-1.88293	2.40165	11	0
ENSG00000112640.14	PPP2R5D	7.13e-07	8	8	1.48e-09	en_Colon_Transverse	0.796385	en_Skin_Sun_Exposed_Lower_leg	2.81924	0.125195	0.125195	-6.04642	3.97168	-0.9046	2.73206	8	0
ENSG00000261804.1	RP11-44F14.2	7.27e-07	8	8	7.01e-07	en_Colon_Transverse	0.881328	en_Prostate	1.65298	0.495329	0.495329	-3.62427	4.96107	0.306559	2.67196	8	0
ENSG00000182149.20	IST1	7.68e-07	17	8	1.23e-05	en_Esophagus_Muscularis	0.915017	en_Brain_Frontal_Cortex_BA9	10.44	0.0121025	0.354584	-4.37133	-0.10671	-2.72913	1.10046	8	0
ENSG00000261043.5	RP11-24M17.6	8.39e-07	1	1	8.39e-07	en_Testis	8.39e-07	en_Testis	1	1	1	-4.92598	-4.92598	-4.92598	NA	1	0
ENSG00000149179.13	C11orf49	8.46e-07	22	6	0.0002754	en_Testis	0.966991	en_Adrenal_Gland	14.2286	0.00348173	0.481479	-3.63739	3.57196	0.430723	1.60441	6	0
ENSG00000171962.17	DRC3	9.59e-07	12	9	2.28e-08	en_Esophagus_Mucosa	0.154132	en_Cells_EBV-transformed_lymphocytes	6.96955	0.0498733	0.237486	-5.58946	-1.42509	-3.91903	1.20772	9	0
ENSG00000177679.15	SRRM3	1.04e-06	4	4	0.0005007	en_Artery_Aorta	0.758843	en_Skin_Sun_Exposed_Lower_leg	1.74015	0.37778	0.37778	-3.48039	1.44112	-0.562194	2.1045	4	0
ENSG00000226913.1	BSN-AS2	1.09e-06	19	9	1.89e-08	en_Colon_Sigmoid	0.925945	en_Brain_Anterior_cingulate_cortex_BA24	9.90247	0.00609909	0.356194	-4.34473	5.62139	-1.22404	2.32114	9	0
ENSG00000140564.11	FURIN	1.13e-06	12	11	2.22e-10	en_Cells_Cultured_fibroblasts	0.925044	en_Stomach	4.03848	0.0867559	0.148555	-5.41912	6.345	-1.47609	3.47274	11	0
ENSG00000099991.17	CABIN1	1.13e-06	23	11	5.76e-08	en_Liver	0.989282	en_Adipose_Subcutaneous	9.62663	0.0181354	0.419239	-2.70623	5.42618	0.739575	1.74507	11	0
ENSG00000141293.15	SKAP1	1.31e-06	13	10	3.02e-07	en_Brain_Frontal_Cortex_BA9	0.476173	en_Uterus	3.99762	0.0440549	0.139567	-2.43426	5.12238	0.864042	2.73872	10	0
ENSG00000148798.10	INA	1.33e-06	8	6	0.0009216	en_Brain_Cortex	0.0470639	en_Testis	4.82656	0.0204464	0.202622	-3.2182	3.31342	-0.691359	2.77505	6	0
ENSG00000105352.10	CEACAM4	1.34e-06	10	10	1.52e-07	en_Thyroid	0.977098	en_Whole_Blood	1.7577	0.431936	0.431936	-2.46151	5.25001	0.045308	2.15403	10	0
ENSG00000176428.5	VPS37D	1.34e-06	10	9	2.68e-06	en_Adipose_Subcutaneous	0.914267	en_Breast_Mammary_Tissue	4.04072	0.0878941	0.262173	-3.86293	4.69414	0.862573	3.15922	9	0
ENSG00000204469.12	PRRC2A	1.49e-06	13	10	1.49e-08	en_Thyroid	0.640263	en_Nerve_Tibial	5.2411	0.0546005	0.208663	-5.66227	3.43411	-2.14559	2.53547	10	0
ENSG00000220161.4	LINC02076	1.65e-06	13	9	8.74e-05	en_Artery_Tibial	0.706944	en_Adipose_Subcutaneous	6.34223	0.0779846	0.246339	-2.46998	3.92307	0.878839	1.91527	9	0
ENSG00000100014.19	SPECC1L	1.66e-06	21	3	3.81e-07	en_Whole_Blood	0.9819	en_Nerve_Tibial	16.4182	0.00169931	0.898463	-5.0783	2.6197	-1.00259	1.51507	3	0
ENSG00000187492.8	CDHR4	1.71e-06	11	8	4.48e-08	en_Artery_Aorta	0.729049	en_Adipose_Visceral_Omentum	4.3743	0.0151121	0.23205	-5.47088	0.921642	-1.03755	1.92384	8	0
ENSG00000277481.1	PKD1L3	1.78e-06	10	10	0.0405664	en_Pituitary	0.915303	en_Thyroid	3.73166	0.130584	0.130584	-2.04794	1.39212	-0.432665	1.25527	10	0
ENSG00000138777.19	PPA2	1.85e-06	43	7	7.11e-06	en_Testis	0.999196	en_Esophagus_Mucosa	24.4206	0.00052162	0.858632	-2.84869	4.49042	-0.533285	1.65847	7	0
ENSG00000073861.2	TBX21	1.86e-06	4	4	4.52e-06	en_Brain_Hypothalamus	0.567385	en_Brain_Cerebellum	1.21596	0.794484	0.794484	-4.58578	2.31	0.011415	3.14923	4	0
ENSG00000123545.5	NDUFAF4	1.87e-06	39	29	0.0001772	en_Small_Intestine_Terminal_Ileum	0.95674	en_Minor_Salivary_Gland	7.7668	6.79e-16	0.268997	-3.74954	2.32845	-0.275017	1.57083	29	0
ENSG00000143420.18	ENSA	1.93e-06	6	6	2.35e-05	en_Nerve_Tibial	0.577608	en_Esophagus_Mucosa	1.83396	0.383966	0.383966	-3.94933	4.2292	-0.502636	2.96441	6	0
ENSG00000205334.2	LINC01460	1.95e-06	7	7	2.22e-09	en_Artery_Aorta	0.700821	en_Artery_Coronary	2.36654	0.30178	0.30178	-5.98107	-0.38421	-2.7834	1.82019	7	0
ENSG00000213676.10	ATF6B	2.05e-06	38	1	3.33e-07	en_Thyroid	0.00305345	en_Artery_Coronary	32.8196	0.00153535	32.8196	-5.10393	-2.96231	-4.39458	0.550576	1	0
ENSG00000269843.1	CTC-490E21.10	2.07e-06	1	1	2.07e-06	en_Whole_Blood	2.07e-06	en_Whole_Blood	1	1	1	4.74619	4.74619	4.74619	NA	1	0
ENSG00000114737.15	CISH	2.08e-06	4	4	1.25e-06	en_Brain_Amygdala	0.0935425	en_Adipose_Visceral_Omentum	1.3807	0.758166	0.758166	-4.84795	3.22221	-0.354184	3.64018	4	0
ENSG00000076685.18	NT5C2	2.1e-06	17	10	3.17e-07	en_Breast_Mammary_Tissue	0.942324	en_Skin_Not_Sun_Exposed_Suprapubic	7.68159	0.0293378	0.336427	-4.57811	5.11287	-0.564501	3.08051	10	0
ENSG00000100372.14	SLC25A17	2.19e-06	18	10	1.86e-07	en_Brain_Putamen_basal_ganglia	0.499731	en_Uterus	8.4351	0.0476437	0.308867	-5.21256	0.674913	-2.74883	1.6582	10	0
ENSG00000168769.13	TET2	2.22e-06	5	5	5.03e-08	en_Skin_Sun_Exposed_Lower_leg	0.920689	en_Artery_Tibial	2.46452	0.266916	0.266916	-5.45013	3.78512	-0.548529	3.2875	5	0
ENSG00000213722.8	DDAH2	2.23e-06	23	8	0.0013494	en_Breast_Mammary_Tissue	0.995037	en_Cells_Cultured_fibroblasts	13.4663	0.00571628	0.449183	-3.20527	3.13442	-0.570172	1.95678	8	0

### Sheet: ST14 Genetic Correlations
Supplementary Table 14. Genetic correlations between coffee or caffeine intake GWAS summary statistics and other trait summary statistics. Bolded traits are FDR significant. **Reverse coded traits.
				23andMe (coffee cups/day)			UKB (coffee cups/day)			UKB (caffeine mg/day)
Trait No.	Trait	Category	Abbreviation	rg	se	FDR p	rg	se	FDR p	rg	se	FDR p
1	Problematic opioid use	substance use & misuse	POU	0.2516	0.0819	0.0101014	-0.1541	0.0567	0.0268639	-0.1242	0.0575	0.0933577
2	ICD10 F17 nicotine dependence UKB	substance use & misuse	Nicotine dep.	0.3711	0.0683	6.19293e-07	0.07493	0.0494	0.296681	0.08453	0.05024	0.210862
3	Alcohol dependence	substance use & misuse	Alcohol dep.	0.4091	0.09448	0.000119582	-0.03651	0.0701	0.765725	0.002393	0.06393	0.9859
4	AUDIT consumption (gSEM)	substance use & misuse	AUDIT cons.	0.3677	0.04904	1.26961e-12	0.2817	0.0361	2.79e-13	0.3225	0.03592	1.69728e-17
5	AUDIT problems (gSEM)	substance use & misuse	AUDIT problems	0.3815	0.06015	3.07557e-09	0.1356	0.0459	0.015937	0.1874	0.04416	0.000158902
6	Cannabis initiation	substance use & misuse	Cannabis init.	0.2845	0.05008	1.63723e-07	0.09297	0.03357	0.0242317	0.2124	0.03451	1.07073e-08
7	Alcohol consumer	substance use & misuse	Alcohol cons.	0.2995	0.1196	0.0446935	0.3311	0.0963	0.00356439	0.4055	0.09161	7.664e-05
8	Alcohol usually taken with meals	substance use & misuse	Alcohol with meals	-0.08708	0.04448	0.13217	0.1419	0.02887	1.08977e-05	0.1522	0.02913	1.93886e-06
9	Maternal smoking around birth	substance use & misuse	Maternal smoking	0.4059	0.04281	9.78125e-20	0.1103	0.03342	0.00533034	0.1266	0.03257	0.0006114
10	buprenorphine	substance use & misuse	Buprenorphine	0.04315	0.1551	0.851534	-0.05238	0.1326	0.819725	-0.05262	0.1214	0.816359
11	fentanyl	substance use & misuse	Fentanyl	-0.1814	0.1354	0.35091	-0.05315	0.1016	0.765725	-0.003811	0.1015	0.9859
12	Size of white wine glass drunk - small (125ml)	substance use & misuse	White wine (S)	0.05521	0.1791	0.837936	0.005876	0.1294	0.981565	-0.01893	0.1272	0.95187
13	Size of white wine glass drunk - medium (175ml)	substance use & misuse	White wine (M)	0.2571	0.2189	0.417449	0.2956	0.1716	0.214177	0.2966	0.1521	0.136427
14	Size of white wine glass drunk - large (250ml)	substance use & misuse	White wine (L)	NA	NA	NA	NA	NA	NA	NA	NA	NA
15	Size of red wine glass drunk - small (125ml)	substance use & misuse	Red wine (S)	0.284	0.1833	0.266159	0.1713	0.1194	0.320755	0.3364	0.1183	0.0183834
16	Size of red wine glass drunk - medium (175ml)	substance use & misuse	Red wine (M)	0.1981	0.1518	0.36663	0.3195	0.1093	0.017355	0.2647	0.1107	0.0546
17	Size of red wine glass drunk - large (250ml)	substance use & misuse	Red wine (L)	0.1844	0.1888	0.49702	0.2388	0.1716	0.334111	0.2142	0.1464	0.284136
18	Size of rose wine glass drunk - small (125ml)	substance use & misuse	Rose wine (S)	0.4984	0.3912	0.376156	0.4879	0.325	0.300394	0.4803	0.3024	0.2448
19	Size of rose wine glass drunk - medium (175ml)	substance use & misuse	Rose wine (M)	NA	NA	NA	NA	NA	NA	NA	NA	NA
20	Size of rose wine glass drunk - large (250ml)	substance use & misuse	Rose wine (L)	NA	NA	NA	-0.002864	0.1791	0.990395	0.2029	0.2402	0.572671
21	Smoking status -never	substance use & misuse	Never smoked	0.4906	0.03755	5.4149e-37	0.1211	0.0269	6.91e-05	0.1764	0.0265	4.888e-10
22	Smoking status - current	substance use & misuse	Current smoker	0.384	0.04553	1.05168e-15	0.05556	0.0326	0.2218	0.109	0.03408	0.00675675
23	Alcohol drinker status - never	substance use & misuse	Never drinker	0.3982	0.05563	1.35908e-11	0.2605	0.04006	1.76257e-09	0.3206	0.04016	3.18686e-14
24	Alcohol drinker status - previous	substance use & misuse	Previous drinker	0.1028	0.05628	0.170989	-0.1322	0.0464	0.0204461	-0.1259	0.04319	0.0151598
25	Alcohol drinker status - current	substance use & misuse	Current drinker	0.1783	0.0437	0.000328286	0.2286	0.03713	1.42794e-08	0.2605	0.03581	7.2176e-12
26	Ever addicted to any substance or behaviour - NA	substance use & misuse	Ever addicted	0.4253	0.08771	1.21287e-05	0.03534	0.06413	0.751233	0.1247	0.06365	0.135788
27	Ever addicted to alcohol - NA	substance use & misuse	Ever alcohol addict.	0.2374	0.1291	0.167926	-0.03504	0.0946	0.827963	0.009635	0.08787	0.969738
28	Ongoing addiction to alcohol - NA	substance use & misuse	Ongoing alcohol addict.	NA	NA	NA	NA	NA	NA	NA	NA	NA
29	Ongoing behavioural or miscellanous addiction - NA	other psychiatric	Current behav. addict.	-0.2173	0.2939	0.623985	0.15	0.231	0.707925	0.01461	0.1962	0.978744
30	Ever addicted to illicit or recreational drugs	substance use & misuse	Ever recreational subs. addict.	0.06262	0.1487	0.78378	-0.2747	0.1895	0.316889	-0.05787	0.1507	0.837857
31	Ever addicted to prescription or over-the-counter medication	substance use & misuse	Ever addict. to licit/prescription med.	NA	NA	NA	NA	NA	NA	NA	NA	NA
32	Ongoing addiction or dependence to over-the-counter medication	substance use & misuse	Ongoing addict./dep. to licit med.	NA	NA	NA	NA	NA	NA	NA	NA	NA
33	Smokes on most or all days	substance use & misuse	Smokes most/all days	0.312	0.1214	0.0382388	0.1385	0.1062	0.372383	0.1715	0.09582	0.178961
34	Occasionally	substance use & misuse	Smokes occasionally	0.2063	0.139	0.285431	0.194	0.108	0.192968	0.1745	0.1088	0.239273
35	Cigarettes per day	substance use & misuse	Cig/day	0.1624	0.03839	0.00017364	0.1238	0.03058	0.0004185	0.1276	0.03262	0.000569712
36	Cannabis use disorder (PGC)	substance use & misuse	CUD	0.3185	0.05609	1.63723e-07	-0.05999	0.046	0.372383	0.01173	0.04255	0.889597
37	Drinks per week	substance use & misuse	Drinks/week	0.3901	0.03542	1.76323e-26	0.2129	0.02766	5.38625e-13	0.2664	0.02777	8.9024e-20
38	FTND (nicotine dependence)	substance use & misuse	FTND	0.2449	0.07621	0.00690165	0.05541	0.05624	0.505503	0.0795	0.06001	0.339186
39	Tobacco use disorder	substance use & misuse	TUD	0.4383	0.0445	2.92431e-21	0.1355	0.0321	0.000220543	0.1508	0.0327	3.79127e-05
40	Age of smoking initiation	substance use & misuse	Smoking init. Age	0.205	0.044	2.84383e-05	-0.02416	0.03429	0.668655	-0.04987	0.03408	0.284136
41	Smoking cessation	substance use & misuse	Smoking cessation	0.1556	0.0489	0.00749661	-0.01323	0.0396	0.834858	0.008882	0.04003	0.912102
42	N02A opioid prescriptions (UKB)	substance use & misuse	N02A prescriptions	0.2254	0.04725	1.74521e-05	-0.01857	0.04376	0.804923	-0.02226	0.04398	0.789927
43	OUD (MVP; European)	substance use & misuse	OUD	0.4176	0.07445	2.3533e-07	-0.07213	0.05906	0.393966	0.0107	0.06233	0.945524
44	Opioid dependence and unexposed controls EUR (PGC)	substance use & misuse	Opioid dep.	0.208	0.1344	0.266159	0.09729	0.09616	0.496954	-0.03069	0.08733	0.851901
45	Smoking initiation	substance use & misuse	Smoking init.	0.4957	0.03441	1.48362e-44	0.1211	0.02541	2.0925e-05	0.1706	0.02357	8.853e-12
46	anxiety/panic attacks	anxiety	Anxiety/panic	-0.08104	0.07815	0.466697	-0.2715	0.05973	5.673e-05	-0.2964	0.0652	4.89394e-05
47	nervous breakdown	anxiety	Nervous breakdown	NA	NA	NA	NA	NA	NA	NA	NA	NA
48	Tense, sore, or aching muscles during worst period of anxiety - NA	anxiety	Sore during anxiety	0.1116	0.08467	0.362462	-0.1964	0.07222	0.0268639	-0.2051	0.06977	0.0142393
49	Difficulty concentrating during worst period of anxiety - NA	anxiety	Conc. difficulty during anxiety	0.4413	0.1598	0.0237221	-0.08095	0.1005	0.612141	-0.04472	0.1067	0.824728
50	Ever felt worried, tense, or anxious for most of a month or longer - NA	anxiety	Worry for more than month	0.05068	0.06377	0.593587	-0.0965	0.04294	0.0838363	-0.1056	0.0448	0.0587069
51	More irritable than usual during worst period of anxiety - NA	anxiety	Irritable during anxiety	0.0937	0.1475	0.671864	-0.1126	0.09177	0.393966	-0.1425	0.09478	0.2704
52	Keyed up or on edge during worst period of anxiety - NA	anxiety	On edge during anxiety	NA	NA	NA	0.231	0.5465	0.804923	0.2692	1.728	0.949217
53	Ever worried more than most people would in similar situation - NA	anxiety	Worry more than most	0.02376	0.06449	0.811645	-0.1259	0.04763	0.0313712	-0.1615	0.04776	0.003757
54	Restless during period of worst anxiety - NA	anxiety	Restless during anxiety	0.302	0.1148	0.0337961	-0.05466	0.07597	0.65882	-0.06093	0.08258	0.644427
55	Frequent trouble falling or staying asleep during worst period of anxiety - NA	anxiety	Sleep trouble during anxiety	0.1289	0.07814	0.229487	-0.02554	0.07195	0.827963	-0.0638	0.06675	0.515103
56	Professional informed about anxiety - NA	anxiety	Prof. informed about anxiety	0.1977	0.0891	0.0796674	-0.3346	0.09463	0.00273946	-0.2511	0.0905	0.02106
57	Easily tired during worst period of anxiety - NA	anxiety	Tired during anxiety	-0.1157	0.1088	0.456789	-0.1881	0.09345	0.129118	-0.1294	0.09151	0.301346
58	Worried most days during period of worst anxiety	anxiety	Worried most days during worst anxiety	0.7827	3.156	0.867981	NA	NA	NA	NA	NA	NA
59	Multiple worries during worst period of anxiety	anxiety	Multiple worries during worst anxiety	0.1232	0.1115	0.451519	-0.1676	0.1074	0.278765	-0.1322	0.1043	0.361356
60	Difficulty stopping worrying during worst period of anxiety	anxiety	Cannot stop worrying during worst anxiety	0.172	0.1468	0.417449	0.07886	0.1008	0.623014	-0.001673	0.09763	0.989471
61	Stronger worrying (than other people) during period of worst anxiety	anxiety	Stronger worrying during worst anxiety	0.2287	0.1513	0.281916	-0.04156	0.1117	0.827963	-0.04667	0.1119	0.824728
62	Number of things worried about during worst period of anxiety	anxiety	Number of worries during worst anxiety	0.09695	0.09855	0.494267	-0.149	0.08794	0.223795	-0.1619	0.08809	0.164711
63	Social anxiety or social phobia	anxiety	Social anxiety or social phobia	0.03589	0.1142	0.83611	-0.2333	0.0876	0.0308013	-0.2086	0.07918	0.0302425
64	Agoraphobia	anxiety	Agoraphobia	0.1803	0.1877	0.506819	0.005514	0.2077	0.985156	-0.194	0.2607	0.641989
65	Any other phobia (eg disabling fear of heights or spiders)	anxiety	Other phobia	0.2075	0.2833	0.623985	-0.3445	0.331	0.489183	-0.375	0.3804	0.498278
66	Panic attacks	anxiety	Panic attacks	0.03482	0.0745	0.767263	-0.2284	0.06292	0.00204023	-0.2887	0.06321	4.53318e-05
67	Anxiety disorder	anxiety	Anxiety disorder	0.1295	0.1312	0.494235	-0.1469	0.105	0.332172	-0.06148	0.09276	0.68613
68	Stress-related disorder	anxiety	Stress disorder	0.2943	0.06778	0.000116139	-0.02133	0.04558	0.790191	0.00963	0.0474	0.924975
69	Post-traumatic stress disorder	anxiety	PTSD	0.2185	0.07549	0.0169691	-0.1357	0.0595	0.0781544	-0.1174	0.05788	0.119291
70	Anxiety	anxiety	Anxiety	-0.1104	0.04806	0.069828	0.1687	0.03883	0.000134656	0.1732	0.04017	0.000123278
71	Bipolar disorder	bipolar & depression	BD	0.1608	0.06421	0.0446935	0.04142	0.0503	0.599382	0.08892	0.04925	0.17445
72	mania/bipolar disorder/manic depression	bipolar & depression	Mania/BD/manic depress.	0.1721	0.1071	0.246973	-0.07157	0.07496	0.525312	-0.008743	0.082	0.969738
73	Illnesses of father - Severe depression	bipolar & depression	Father severe depress.	0.08636	0.07946	0.454096	-0.07027	0.05811	0.394466	-0.05503	0.05443	0.48672
74	Illnesses of mother - Severe depression	bipolar & depression	Mother severe depress.	0.03146	0.06313	0.760038	-0.1018	0.05308	0.155958	-0.05447	0.05018	0.449184
75	Illnesses of sibling - Severe depression	bipolar & depression	Sibling severe depress.	0.149	0.06388	0.0662348	-0.05121	0.04947	0.489183	-0.07448	0.04824	0.258454
76	Illnesses of adopted father - Severe depression	bipolar & depression	Adopt. father severe depress.	NA	NA	NA	NA	NA	NA	NA	NA	NA
77	Illnesses of adopted mother - Severe depression	bipolar & depression	Adopt. mother severe depress.	0.2802	0.6262	0.770262	NA	NA	NA	NA	NA	NA
78	Illnesses of adopted siblings - Severe depression	bipolar & depression	Adopt. sib. severe depress.	NA	NA	NA	NA	NA	NA	NA	NA	NA
79	Bipolar and major depression status - No Bipolar or Depression	bipolar & depression	No BD or depress.	0.1686	0.05861	0.0174367	-0.08515	0.04628	0.180181	-0.08443	0.0502	0.210862
80	Bipolar and major depression status - Bipolar I Disorder	bipolar & depression	BD I	0.2121	0.1354	0.264136	0.00888	0.1044	0.960073	0.1933	0.1101	0.188534
81	Bipolar and major depression status - Bipolar II Disorder	bipolar & depression	BD II	-0.01294	0.145	0.963356	-0.1782	0.09801	0.186216	-0.1053	0.09186	0.42432
82	Bipolar and major depression status - Probable Recurrent major depression (severe)	bipolar & depression	Recurrent depress. (severe)	0.124	0.08611	0.30426	-0.1973	0.07259	0.0268639	-0.1323	0.0759	0.192518
83	Bipolar and major depression status - Probable Recurrent major depression (moderate)	bipolar & depression	Recurrent depress. (moderate)	0.1514	0.08874	0.212045	-0.01826	0.07228	0.867675	-0.04213	0.07217	0.732613
84	Bipolar and major depression status - Single Probable major depression episode	bipolar & depression	Single ep. major depress.	0.27	0.2264	0.409523	-0.01372	0.133	0.951565	-0.186	0.1512	0.37908
85	Difficulty concentrating during worst depression - NA	bipolar & depression	Difficulty conc. during depress.	0.1444	0.09412	0.271484	-0.1173	0.0701	0.229888	-0.152	0.07143	0.0990674
86	Thoughts of death during worst depression - NA	bipolar & depression	Thoughts of death during depress.	0.0847	0.106	0.593587	-0.02715	0.07607	0.827963	-0.03764	0.07976	0.800675
87	Depression possibly related to childbirth	bipolar & depression	Childbirth depress.	-0.2001	0.2405	0.576631	-0.241	0.1773	0.345769	-0.1928	0.1757	0.449184
88	Ever had prolonged feelings of sadness or depression	bipolar & depression	Prolonged sadness/depress.	0.1379	0.06182	0.0782196	-0.1079	0.04067	0.0308024	-0.1194	0.04253	0.0197666
89	Depression possibly related to stressful or traumatic event	bipolar & depression	Stress/trauma depress.	-0.001414	0.09385	0.988	-0.1356	0.07075	0.155958	-0.1806	0.07194	0.0417733
90	Professional informed about depression	bipolar & depression	Prof. informed about depress.	0.1236	0.07191	0.207939	-0.09056	0.05189	0.205693	-0.1572	0.05083	0.00902991
91	Feelings of tiredness during worst episode of depression	bipolar & depression	Tired during depress.	-0.01665	0.1182	0.935733	-0.08695	0.08488	0.491021	-0.05525	0.08847	0.706713
92	Feelings of worthlessness during worst period of depression	bipolar & depression	Worthlessness during depress.	0.102	0.08445	0.40441	0.002133	0.06599	0.98372	0.02791	0.06089	0.803866
93	Mania, hypomania, bipolar or manic-depression	bipolar & depression	Mania, hypomania, BD or manic-depress.	0.2812	0.2947	0.50881	-0.03473	0.1517	0.884526	-0.02465	0.1577	0.949217
94	Depressive symptoms	bipolar & depression	Depressive sympt.	0.08017	0.06397	0.384569	-0.1263	0.0485	0.0345445	-0.1101	0.04476	0.0477257
95	Depression (Howard et al 2019)	bipolar & depression	Depression	0.164	0.03465	2.0345e-05	-0.09577	0.0263	0.0020364	-0.107	0.02592	0.000248922
96	Ever heard an un-real voice	other psychiatric	Ever heard voices	0.1524	0.1086	0.322229	-0.1023	0.07763	0.370223	-0.02075	0.0801	0.899374
97	Ever prescribed a medication for unusual or psychotic experiences	other psychiatric	Ever unusual/psychotic med.	0.08913	0.1938	0.767263	-0.3869	0.1836	0.106768	-0.2579	0.1711	0.270126
98	Ever believed in an un-real conspiracy against self	other psychiatric	Ever unreal self-conspiracy	0.2506	0.2415	0.466697	-0.2503	0.1802	0.334111	-0.08275	0.1424	0.732613
99	Ever seen an un-real vision	other psychiatric	Seen unreal vision	0.06847	0.11	0.678803	-0.1193	0.08526	0.332172	-0.08979	0.08201	0.449184
100	Ever believed in un-real communications or signs	other psychiatric	Believed unreal signs	-0.119	0.1729	0.654503	-0.3609	0.1724	0.109313	-0.2926	0.1555	0.153391
101	Ever talked to a health professional about unusual or psychotic experiences	other psychiatric	Talked to prof. unusual/psychotic experience	0.5027	1.281	0.805453	-0.5815	0.652	0.555168	-0.4004	0.4256	0.522713
102	Any other type of psychosis or psychotic illness	other psychiatric	Other psychosis or psychotic illness	0.2352	0.1502	0.264136	-0.1446	0.1222	0.408994	-0.1202	0.1072	0.437801
103	Schizophrenia	other psychiatric	Schizophrenia	0.1399	0.03203	0.000106589	-0.08966	0.02305	0.000763659	-0.05783	0.02373	0.0497187
104	ADHD	other psychiatric	ADHD	0.2684	0.05039	1.00968e-06	-0.06085	0.04083	0.300394	-0.05096	0.037	0.316511
105	Mood swings	other psychiatric	Mood swings	0.1406	0.04868	0.0170872	-0.08828	0.03179	0.0242317	-0.1166	0.03168	0.00126771
106	psychological/psychiatric problem	other psychiatric	Psycho./psychiatric prob.	0.2252	0.2597	0.556621	-0.1796	0.1746	0.490187	-0.1146	0.1577	0.645122
107	deliberate self-harm/suicide attempt	other psychiatric	Self-harm/suicide attempt	NA	NA	NA	NA	NA	NA	NA	NA	NA
108	anorexia/bulimia/other eating disorder	other psychiatric	Eating dis.	0.04217	0.1309	0.832513	-0.1487	0.1225	0.394466	-0.1792	0.1236	0.28704
109	Ever had prolonged loss of interest in normal activities	other psychiatric	Ever loss of interest	0.1706	0.05077	0.00433505	-0.116	0.03729	0.00983593	-0.1135	0.03731	0.0103531
110	Ever self-harmed	other psychiatric	Ever self-harmed	0.1804	0.08354	0.0884577	0.07202	0.05903	0.393966	0.1157	0.05873	0.133804
111	Self-harmed in past year	other psychiatric	Past-year self-harm	-0.09134	0.2713	0.823078	0.08242	0.1676	0.783283	0.06931	0.1759	0.835413
112	Contemplated self-harm in past year	other psychiatric	Past-year self-harm contemplated	-0.03082	0.2462	0.945722	-0.1897	0.1896	0.499619	-0.2852	0.235	0.387257
113	Severity of problems due to mania or irritability	other psychiatric	Severity of prob. due to mania/irritability	-0.01736	0.09016	0.902057	-0.1103	0.07366	0.300394	-0.0846	0.07018	0.388892
114	Ever sought or received professional help for mental distress	other psychiatric	Ever sought prof. for mental distress	0.1176	0.05008	0.0650077	-0.1028	0.04129	0.0466459	-0.09274	0.04126	0.0775273
115	Ever suffered mental distress preventing usual activities	other psychiatric	Ever mental distress preventing activities	0.1772	0.05163	0.00346792	-0.1027	0.03791	0.0271109	-0.1059	0.03781	0.0199251
116	Ever had period of mania / excitability	other psychiatric	Ever mania/excitability	0.1832	0.08282	0.0796674	-0.0902	0.06261	0.320048	-0.01557	0.06942	0.912102
117	Bulimia nervosa	other psychiatric	Bulimia nervosa	NA	NA	NA	NA	NA	NA	NA	NA	NA
118	Psychological over-eating or binge-eating	other psychiatric	Psychological over/binge-eating	0.424	0.1901	0.0782196	0.09528	0.1477	0.70863	0.1035	0.1474	0.662897
119	Autism, Asperger's or autistic spectrum disorder	other psychiatric	Autism, Asperger's, ASD	NA	NA	NA	NA	NA	NA	NA	NA	NA
120	A personality disorder	other psychiatric	Personality dis.	NA	NA	NA	NA	NA	NA	NA	NA	NA
121	Obsessive compulsive disorder	other psychiatric	OCD	-0.07953	0.07455	0.456789	-0.125	0.05726	0.0938073	-0.1205	0.05503	0.0882867
122	Suicide attempt	other psychiatric	Suicide attempt	0.2442	0.07877	0.0096086	0.08358	0.06561	0.380404	0.09679	0.06495	0.27456
123	Autism spectrum disorder	other psychiatric	ASD	-0.07188	0.06716	0.456789	0.05139	0.04973	0.489183	0.04594	0.05762	0.603011
124	Cross-disorder (PGC)	other psychiatric	Cross-disorder	0.1931	0.04956	0.000666146	-0.128	0.03764	0.00392238	-0.07931	0.03668	0.0933577
125	Anorexia nervosa	other psychiatric	Anorexia	0.1156	0.0446	0.036392	0.0228	0.03803	0.73331	0.0398	0.03786	0.464516
126	Subjective wellbeing	other psychiatric	Subjective wellbeing	-0.03925	0.06111	0.670696	0.05517	0.0394	0.332172	0.03586	0.03949	0.543177
127	Height	other anthropologic	Height	0.06783	0.02989	0.0728038	0.04881	0.0235	0.11163	0.04701	0.02408	0.136427
128	Infant head circumference	other anthropologic	Infant head circumf.	0.002911	0.08819	0.983843	0.1454	0.06887	0.10672	0.08524	0.06445	0.339186
129	Infant birth weight	other anthropologic	Infant weight	0.02986	0.03673	0.586945	0.05074	0.02824	0.192968	0.07965	0.02884	0.0215994
130	Age at first facial hair (male)	other anthropologic	First facial hair	-0.05802	0.04017	0.303999	-0.06512	0.03338	0.147989	-0.02936	0.03263	0.544595
131	Waist-to-hip ratio	other anthropologic	W:H	0.1196	0.03398	0.00260873	0.1254	0.0247	5.33739e-06	0.07797	0.02523	0.00902991
132	Intracraneal volume	other anthropologic	Intracraneal vol.	0.002824	0.1166	0.983843	0.0995	0.07954	0.389161	0.1294	0.0838	0.258454
133	Accumbens volume	other anthropologic	Accumbens vol.	0.1758	0.1355	0.368961	-0.1716	0.1028	0.230223	-0.1295	0.1013	0.356318
134	Amgydala volume	other anthropologic	Amygdala vol.	NA	NA	NA	NA	NA	NA	NA	NA	NA
135	Caudate volume	other anthropologic	Caudate vol.	0.03401	0.07703	0.772301	0.0214	0.06288	0.834858	0.01624	0.05928	0.889597
136	Hippocampus volume	other anthropologic	Hippo. vol.	0.04765	0.1047	0.767263	-0.003083	0.079	0.981565	-0.0233	0.08172	0.889597
137	Father's age at death	other anthropologic	Father death age	-0.1592	0.06127	0.0361457	0.04498	0.048	0.53265	0.03877	0.04716	0.58822
138	Mother's age at death	other anthropologic	Mother death age	-0.1855	0.0866	0.0897174	0.03982	0.06984	0.742833	0.0982	0.07042	0.308596
139	Age at menopause	other anthropologic	Menopause age	-0.06699	0.0372	0.178062	0.03325	0.03293	0.496954	0.06172	0.03018	0.1169
140	Age at menarche	other anthropologic	Menarche age	0.06526	0.02835	0.0696099	0.1373	0.02617	2.418e-06	0.09895	0.02426	0.000300051
141	Parental lifespan	other anthropologic	Parental lifespan	-0.2416	0.04189	1.04725e-07	-0.05157	0.03395	0.296681	-0.05509	0.03488	0.245326
142	Did your sleep change?	other anthropologic	Sleep change	0.2036	0.09518	0.0897174	-0.2264	0.08128	0.0239913	-0.258	0.08304	0.00879188
143	Trouble falling asleep	other anthropologic	Trouble falling asleep	-0.01901	0.1077	0.90918	-0.1477	0.08383	0.201629	-0.1491	0.07741	0.141973
144	Sleeping too much	other anthropologic	Sleeping too much	0.09526	0.1003	0.50881	-0.08445	0.0722	0.412368	-0.106	0.07264	0.284136
145	Waking too early	other anthropologic	Waking too early	0.1306	0.0935	0.324164	0.1306	0.07768	0.228071	0.1064	0.07525	0.301346
146	Insomnia	other anthropologic	Insomnia	0.124	0.04097	0.011567	NA	NA	NA	-0.09859	0.03606	0.023244
147	Sleep duration	other anthropologic	Sleep duration	-0.0909	0.03737	0.0527176	-0.04385	0.02953	0.300394	-0.05615	0.02766	0.119291
148	Education years	other anthropologic	Edu. Years	-0.06069	0.03191	0.147912	0.1638	0.02406	2.57042e-10	0.1994	0.02423	4.992e-15
149	Childhood intelligence	other anthropologic	Childhood int.	-0.1038	0.07728	0.350756	0.2667	0.06474	0.000317541	0.3058	0.0679	5.78067e-05
150	Intelligence	other anthropologic	Intelligence	-0.1005	0.03263	0.0100943	0.2331	0.0237	8.308e-21	0.2273	0.02407	2.8938e-19
151	Common executive function	other anthropologic	Executive function	-0.1732	0.03226	8.451e-07	0.1338	0.02447	8.29706e-07	0.1023	0.02333	9.126e-05
152	Coffee consumer	diet	Coffee cons.	0.6509	0.1019	2.39018e-09	0.9974	0.1005	5.0685e-21	0.9279	0.0928	2.4024e-21
153	Tea consumer	diet	Tea cons.	0.1468	0.09857	0.285431	-0.1559	0.0684	0.0781544	-0.1416	0.07025	0.121959
154	Coffee type Decaffeinated coffee (any type)	diet	Decaf. Coffee pref.	-0.2363	0.06445	0.00156819	-0.1713	0.05064	0.00413448	-0.3868	0.04592	1.1544e-15
155	Coffee type Instant coffee	diet	Instant coffee pref.	-0.08514	0.057	0.285431	-0.1406	0.0439	0.00722086	-0.1616	0.04575	0.00221897
156	Coffee type Ground coffee (include espresso, filter etc)	diet	Ground coffee pref.	0.2041	0.04652	9.99861e-05	0.2365	0.0327	1.5097e-11	0.3569	0.02969	8.4552e-31
157	Other type of coffee	diet	Other coffee pref.	-0.1512	0.1017	0.285431	-0.3223	0.0749	0.000156879	-0.316	0.07348	0.000126286
158	Carbohydrates consumption	diet	Carb cons.	-0.3263	0.04557	1.35908e-11	-0.2525	0.03612	7.63727e-11	-0.2935	0.03459	7.45333e-16
159	Fat consumption	diet	Fat cons.	-0.0472	0.06011	0.596079	0.0435	0.04389	0.503515	0.05385	0.04363	0.378409
160	Protein consumption	diet	Protein cons.	0.2105	0.05626	0.00121737	0.09133	0.0423	0.0971755	0.05109	0.0455	0.437801
161	Sugar consumption	diet	Sugar cons.	-0.1827	0.05532	0.00527817	-0.217	0.04036	1.30889e-06	-0.2379	0.03954	2.42817e-08
162	Adopted as a child	lifestyle	Adopted	0.2823	0.09189	0.0101014	-0.0325	0.07273	0.791043	0.004134	0.07144	0.982234
163	Been in serious accident believed to be life-threatening	lifestyle	Been in life-threatening accident	0.06105	0.1064	0.708632	0.01657	0.08201	0.900824	0.1163	0.07975	0.284136
164	Been involved in combat or exposed to war-zone	lifestyle	Been involved in combat/war-zone	0.1903	0.1076	0.189389	0.1708	0.07647	0.0850667	0.1411	0.07423	0.14898
165	Victim of physically violent crime	lifestyle	Physically violent crime victim	0.1887	0.07111	0.031934	0.05578	0.06408	0.567005	0.2431	0.06253	0.0006114
166	Victim of sexual assault	lifestyle	Sexual assault victim	0.1521	0.06437	0.062913	-0.0233	0.05161	0.791043	0.07815	0.05247	0.27456
167	Sports club or gym attendance	lifestyle	Sports/gym attend.	0.01266	0.04721	0.854198	0.1699	0.03959	0.000161382	0.167	0.03952	0.000168764
168	Pub or social club attendance	lifestyle	Pub/social attend.	0.03652	0.04875	0.620259	-0.01853	0.0378	0.783283	0.001153	0.03687	0.987764
169	Religious group attendance	lifestyle	Religious attend.	-0.05356	0.04502	0.409523	0.26	0.0359	1.5097e-11	0.2288	0.03473	7.22526e-10
170	Adult education class attendance	lifestyle	Adult edu. attend.	-0.01603	0.05874	0.853034	0.09279	0.04287	0.0971755	0.1278	0.04054	0.007752
171	Own housing outright	lifestyle	Own house	-0.1561	0.04918	0.00759277	0.02954	0.04066	0.65591	-0.002863	0.03874	0.978744
172	Own housing with a mortgage	lifestyle	Mortgage house	0.1423	0.0691	0.1074	0.1319	0.05004	0.0317712	0.1576	0.04635	0.00357425
173	Rent housing from local authority	lifestyle	Rent (local authority)	0.1544	0.05437	0.0191268	-0.1642	0.0467	0.00282488	-0.1502	0.04474	0.00390198
174	Rent housing from private landlord or letting agency	lifestyle	Rent (private/letting)	0.1545	0.09088	0.213175	-0.1684	0.07649	0.0903242	-0.1115	0.07288	0.26363
175	Household income	lifestyle	House Income	-0.07452	0.05674	0.362926	0.2385	0.04452	1.38358e-06	0.2522	0.04536	3.24e-07
176	Townsend deprivation index	lifestyle	TDI	0.204	0.0631	0.00660538	-0.08734	0.0582	0.300394	-0.02673	0.05385	0.791368
177	Self-employment	lifestyle	Self-employment	0.3503	0.2732	0.375975	0.2439	0.1778	0.3404	0.3979	0.2328	0.203685
178	Automobile speeding propensity	personality	Speeding	0.07321	0.0359	0.111709	0.1691	0.02553	8.48923e-10	0.2037	0.02497	8.136e-15
179	Miserableness	personality	Miserable	0.142	0.05105	0.0224901	-0.04083	0.03181	0.378847	-0.071	0.03304	0.09489
180	Irritability	personality	Irritability	0.1064	0.05621	0.14947	-0.01945	0.03336	0.740174	-0.02322	0.03482	0.68613
181	Sensitivity / hurt feelings	personality	Sensitivity	0.04533	0.04915	0.523577	-0.04278	0.0349	0.393966	-0.08335	0.03429	0.0500196
182	Fed-up feelings	personality	Fed-up	0.06819	0.0471	0.303999	-0.1122	0.0315	0.00250273	-0.128	0.03246	0.000514482
183	Nervous feelings	personality	Nervous	-0.1103	0.04717	0.065798	-0.1639	0.0316	2.87455e-06	-0.2014	0.03093	1.17468e-09
184	Worrier / anxious feelings	personality	Worrier/anxious	-0.02826	0.05053	0.718279	-0.0969	0.0302	0.00721158	-0.14	0.03155	7.488e-05
185	Tense / 'highly strung'	personality	Tense	0.03473	0.05123	0.659413	-0.183	0.03513	2.80476e-06	-0.1863	0.03314	2.35872e-07
186	stress	personality	Stress	NA	NA	NA	-0.03538	0.338	0.951565	-0.1609	0.3224	0.791368
187	Worry too long after embarrassment	personality	Worry after embarrass.	0.04924	0.04475	0.451519	0.004483	0.03304	0.937881	-0.01334	0.03322	0.832121
188	Ever addicted to a behaviour or miscellanous - NA	personality	Behav. Addiction	0.02635	0.2191	0.946642	0.004598	0.1163	0.981565	0.01093	0.1138	0.973419
189	Ever had period extreme irritability	personality	Ever extreme irritability	0.1385	0.05604	0.048461	-0.07395	0.04536	0.245615	-0.0867	0.04467	0.138179
190	Externalizing	personality	Externalizing	0.4808	0.03592	1.12836e-38	0.06807	0.02388	0.0204461	0.1262	0.02317	5.97422e-07
191	Openness to experiences	personality	Openness	0.09605	0.09022	0.456789	0.2659	0.07537	0.00275504	0.3106	0.08272	0.0009633
192	Extraversion	personality	Extraversion	0.08912	0.07669	0.419386	-0.01127	0.06024	0.910331	0.02275	0.05916	0.837857
193	Neuroticism	personality	Neuroticism	-0.03146	0.08509	0.811645	-0.1153	0.0659	0.205693	-0.1879	0.06643	0.0189672
194	Loneliness	personality	Loneliness	0.08865	0.04115	0.0884577	-0.1093	0.03178	0.00356439	-0.1216	0.03226	0.000932029
195	Morning person	personality	Morning person	0.06288	0.03029	0.104086	NA	NA	NA	-0.02971	0.02746	0.449184
196	Age at first sex	personality	First sex age	0.2823	0.03623	1.48899e-13	-0.07903	0.02716	0.0177635	-0.07033	0.02965	0.0568998
197	Antisocial behavior	personality	Antisocial behav.	0.2577	0.146	0.189389	-0.05872	0.104	0.742833	0.06393	0.1064	0.721418
198	Family relationship satisfaction	personality	Family satis.	-0.06595	0.05742	0.426463	0.01314	0.04573	0.85228	-0.01336	0.0427	0.875108
199	Friendships satisfaction	personality	Friend satis.	0.03433	0.05413	0.671864	-0.04372	0.04687	0.53323	-0.04608	0.04286	0.449853
200	General risk tolerance	personality	Risk tolerance	0.2647	0.03923	2.3475e-10	0.004832	0.02706	0.91434	0.07192	0.02938	0.0486652
201	Agreeableness	personality	Agreeable	-0.2021	0.4305	0.767263	0.6486	0.7319	0.556962	0.2886	0.3189	0.543177
202	Conscientiousness	personality	Conscientious	0.0439	0.1283	0.823078	0.0721	0.09675	0.645621	0.02206	0.09751	0.912102
203	Number of sexual partners	personality	Sexual partner no.	0.237	0.03311	1.35908e-11	-0.03289	0.02643	0.389324	0.04156	0.02635	0.245326
204	Lung cancer	cancer	Lung cancer	-0.1486	0.2302	0.670696	0.1488	0.256	0.740174	-0.006746	0.176	0.9859
205	skin cancer	cancer	Skin cancer	0.07041	0.1623	0.77596	-0.03833	0.1156	0.834858	-0.0473	0.1046	0.804171
206	larynx/throat cancer	cancer	Throat cancer	NA	NA	NA	NA	NA	NA	NA	NA	NA
207	tongue cancer	cancer	Tongue cancer	0.2426	0.199	0.400604	0.07401	0.1169	0.716263	0.01348	0.1076	0.96527
208	oesophageal cancer	cancer	Oesophageal cancer	0.1245	0.1574	0.593869	0.236	0.1815	0.372383	0.2963	0.1965	0.270126
209	stomach cancer	cancer	Stomach cancer	NA	NA	NA	NA	NA	NA	NA	NA	NA
210	small intestine/small bowel cancer	cancer	Small intestine cancer	0.1096	0.2908	0.811645	NA	NA	NA	0.343	1.541	0.912102
211	large bowel cancer/colorectal cancer	cancer	Large bowel cancer	-0.01327	0.1575	0.963689	-0.1443	0.1224	0.408994	-0.06647	0.1036	0.697916
212	colon cancer/sigmoid cancer	cancer	Sigmoid cancer	0.3472	0.3661	0.50881	0.1231	0.1329	0.535922	0.1441	0.1511	0.515103
213	rectal cancer	cancer	Rectal cancer	0.04723	0.1309	0.811653	0.0278	0.1004	0.853592	0.04523	0.09828	0.803866
214	liver/hepatocellular cancer	cancer	Liver cancer	0.114	0.1048	0.454096	0.1508	0.08474	0.197218	0.1574	0.08474	0.15912
215	eye and/or adnexal cancer	cancer	Eye cancer	0.2723	0.2588	0.462703	0.03473	0.1347	0.866477	-0.000384	0.1463	0.9979
216	brain cancer / primary malignant brain tumour	cancer	Brain cancer	NA	NA	NA	NA	NA	NA	NA	NA	NA
217	kidney/renal cell cancer	cancer	Kidney cell cancer	-0.02156	0.2257	0.963356	-0.1459	0.1593	0.541748	-0.2959	0.1781	0.216761
218	bladder cancer	cancer	Bladder cancer	NA	NA	NA	NA	NA	NA	NA	NA	NA
219	lymphoma	cancer	Lymphoma	-0.00676	0.2719	0.983843	0.09745	0.2046	0.787648	-0.05066	0.1815	0.889597
220	leukaemia	cancer	Leukaemia	NA	NA	NA	NA	NA	NA	NA	NA	NA
221	multiple myeloma	cancer	Multiple myeloma	NA	NA	NA	-0.09065	0.2487	0.827963	0.09252	0.3098	0.884231
222	hodgkins lymphoma / hodgkins disease	cancer	Hodgkins lymph.	NA	NA	NA	NA	NA	NA	NA	NA	NA
223	non-hodgkins lymphoma	cancer	Non-hodgkins lymph.	0.01632	0.1843	0.963356	-0.00111	0.1952	0.9955	0.01708	0.1638	0.969738
224	chronic lymphocytic	cancer	Chronic lymphocytic	0.1697	0.1333	0.376156	0.1158	0.1159	0.499619	0.1467	0.1086	0.3289
225	malignant melanoma	cancer	Malignant melanoma	-0.2193	0.09495	0.0696099	0.02262	0.07052	0.839798	0.03363	0.06875	0.791368
226	non-melanoma skin cancer	cancer	Non-melanoma skin cancer	NA	NA	NA	NA	NA	NA	NA	NA	NA
227	basal cell carcinoma	cancer	BCC	-0.03211	0.06679	0.762197	0.04714	0.05494	0.574455	0.08911	0.05514	0.234774
228	primary bone cancer	cancer	Primary bone cancer	0.2029	0.4193	0.762197	NA	NA	NA	NA	NA	NA
229	thyroid cancer	cancer	Thyroid cancer	0.02543	0.1138	0.882403	0.04359	0.08458	0.767155	0.07277	0.08452	0.564793
230	sarcoma/fibrosarcoma	cancer	Sarcoma/fibrosarcoma	0.4385	0.5747	0.611448	0.08854	0.2336	0.827489	0.01549	0.2445	0.982234
231	malignant lymph node, unspecified	cancer	Malignant lymph node	-0.02341	0.3048	0.966593	0.4379	0.5639	0.624857	0.4381	0.9003	0.791368
232	Cancer (diagnosed by doctor)	cancer	Cancer	-0.01789	0.07324	0.868118	-0.07722	0.06042	0.380317	-0.04554	0.05673	0.601348
233	heart / cardiac problem	cardiovascular	Cardiac prob.	NA	NA	NA	NA	NA	NA	NA	NA	NA
234	peripheral vascular disease	cardiovascular	Peripheral vascular dis.	0.04701	0.1291	0.811645	-0.1838	0.112	0.242473	-0.1425	0.1056	0.3289
235	essential hypertension	cardiovascular	Essential hypertension	NA	NA	NA	0.04784	0.2797	0.917473	-0.07071	0.5352	0.962789
236	angina	cardiovascular	Angina	0.1363	0.05088	0.0299789	-0.04415	0.03925	0.436681	-0.04223	0.03874	0.449184
237	heart attack/myocardial infarction	cardiovascular	Heart attack	0.1254	0.05827	0.0884577	-0.02532	0.04322	0.740174	-0.06063	0.04299	0.301346
238	heart failure/pulmonary odema	cardiovascular	Heart failure	0.1936	0.2918	0.661343	-0.188	0.3904	0.787648	-0.2066	0.6147	0.86098
239	heart arrhythmia	cardiovascular	Heart arrhythmia	NA	NA	NA	NA	NA	NA	NA	NA	NA
240	heart valve problem/heart murmur	cardiovascular	Heart murmur	0.004213	0.1312	0.983843	-0.1862	0.1284	0.316889	-0.1975	0.1165	0.207977
241	cardiomyopathy	cardiovascular	Cardiomyopathy	0.1185	0.1304	0.530935	-0.1039	0.09568	0.462167	0.01508	0.09593	0.949217
242	pericardial problem	cardiovascular	Pericardial prob.	-0.1504	0.1705	0.54717	0.006199	0.1424	0.981565	0.0654	0.1605	0.829896
243	stroke	cardiovascular	Stroke	0.07105	0.09631	0.623985	-0.008169	0.06757	0.946547	-0.1054	0.0666	0.245326
244	low platelets/platelet disorder	cardiovascular	Platelet dis.	-0.3157	0.3961	0.593587	NA	NA	NA	NA	NA	NA
245	iron deficiency anaemia	cardiovascular	Iron anaemia	0.1109	0.1357	0.585919	0.1894	0.08868	0.101494	0.1206	0.0911	0.339186
246	high cholesterol	cardiovascular	High chol.	0.06417	0.04657	0.331308	-0.02136	0.03716	0.742555	-0.0447	0.0356	0.366688
247	irregular heart beat	cardiovascular	Irregular heart beat	NA	NA	NA	NA	NA	NA	NA	NA	NA
248	svt / supraventricular tachycardia	cardiovascular	SVT	0.1865	0.4039	0.767263	NA	NA	NA	NA	NA	NA
249	Blood pressure	cardiovascular	Blood pressure	0.002295	0.03331	0.969688	-0.008161	0.02774	0.85228	-0.05801	0.02788	0.11026
250	Coronary Artery Disease	cardiovascular	CAD	0.0888	0.0346	0.038268	-0.02634	0.0245	0.46815	-0.03712	0.02449	0.269776
251	Heart rate	cardiovascular	Heart rate	-0.05116	0.03109	0.229733	-0.04824	0.02336	0.114966	-0.06436	0.02385	0.025272
252	Coronary Artery Disease with Angina	cardiovascular	CAD-A	0.06625	0.03942	0.220143	-0.0394	0.03038	0.372383	-0.0661	0.03007	0.0871104
253	Peptic ulcer disease (PUD)	gastrointestinal	PUD	0.1506	0.06809	0.0796674	-0.07701	0.04781	0.253916	-0.1337	0.05267	0.0395673
254	gastro-oesophageal reflux disease (GORD)	gastrointestinal	GORD	0.1431	0.03957	0.00184425	-0.1284	0.0358	0.00233486	-0.1626	0.03466	2.652e-05
255	combinations of PUD, GORD and their medications (PG+M)	gastrointestinal	PUD, GORD, med.	0.1348	0.03317	0.000335953	-0.08049	0.02907	0.0242317	-0.1218	0.02924	0.000214933
256	irritable bowel syndrome (IBS)	gastrointestinal	IBS	-0.09741	0.05833	0.223407	-0.221	0.04571	1.53852e-05	-0.2586	0.04384	4.758e-08
257	inflammatory bowel diseases (IBD)	gastrointestinal	IBD	0.04465	0.07569	0.697902	-0.03531	0.06738	0.765725	-0.02434	0.06617	0.847383
258	oesophagitis/barretts oesophagus	gastrointestinal	Oesophagitis	0.1947	0.1613	0.40441	0.1209	0.1271	0.525312	0.121	0.1206	0.490352
259	gastric/stomach ulcers	gastrointestinal	Gastric ulcers	0.4099	0.1184	0.00317016	-0.01208	0.08341	0.936242	-0.08014	0.0879	0.54285
260	gastritis/gastric erosions	gastrointestinal	Gastritis	NA	NA	NA	NA	NA	NA	NA	NA	NA
261	crohns disease	gastrointestinal	CD	0.1287	0.1107	0.419386	-0.04697	0.07807	0.73331	-0.03923	0.07639	0.786473
262	ulcerative colitis	gastrointestinal	Ulcerative colitis	-0.1086	0.09833	0.451519	-0.02641	0.08304	0.839798	-0.05369	0.08111	0.68613
263	diabetes	metabolic	Diabetes	0.09653	0.04391	0.081731	0.0673	0.03661	0.180181	0.03254	0.03722	0.556935
264	type 1 diabetes	metabolic	T1D	NA	NA	NA	NA	NA	NA	NA	NA	NA
265	Obesity class 1	metabolic	Obesity 1	0.09349	0.04165	0.0768245	0.2114	0.0341	1.16973e-08	0.1747	0.03374	2.42069e-06
266	Obesity class 2	metabolic	Obesity 2	0.06543	0.05277	0.390617	0.1593	0.04008	0.00054715	0.113	0.04045	0.020072
267	Obesity class 3	metabolic	Obesity 3	0.1026	0.07422	0.330829	0.1716	0.06094	0.0221285	0.09138	0.05631	0.233331
268	BMI	metabolic	BMI	0.1881	0.02792	2.39967e-10	0.247	0.02351	2.4335e-23	0.1989	0.02365	1.16291e-15
269	HDL	metabolic	HDL	0.02385	0.03261	0.623985	0.05122	0.02754	0.175695	0.08287	0.02906	0.0180918
270	LDL	metabolic	LDL	-0.03526	0.0412	0.562969	-0.08334	0.03293	0.0419976	-0.06039	0.03318	0.170139
271	Total cholesterol	metabolic	Cholesterol	-0.01936	0.04262	0.767263	-0.04743	0.03311	0.320755	-0.03788	0.03434	0.448251
272	Triglycerides	metabolic	TG	-0.05853	0.04118	0.313606	-0.0771	0.0348	0.0884819	-0.1027	0.03356	0.00984583
273	Type II diabetes	metabolic	T2D	0.1041	0.0356	0.0159032	0.01805	0.02877	0.718144	-0.01004	0.02868	0.851901
274	dementia/alzheimers/cognitive impairment	neurological	Dementia/AD/cognitive impair.	-0.05139	0.1728	0.841366	0.2999	0.2389	0.388521	0.06124	0.1854	0.862773
275	epilepsy	neurological	Epilepsy	0.1599	0.1026	0.265717	0.03129	0.09452	0.834858	0.1025	0.1012	0.48672
276	migraine	neurological	Migraine	-0.05447	0.04944	0.451519	-0.1306	0.04264	0.0113202	-0.1106	0.04379	0.0404548
277	Headache	neurological	Headache	-0.05926	0.03808	0.265717	-0.1324	0.03168	0.000253167	-0.1243	0.03147	0.0005057
278	Alzheimer's disease	neurological	AD	0.1056	0.09689	0.454096	0.02726	0.06035	0.791043	-0.002955	0.06352	0.9859
279	Parkinson's disease	neurological	PD	-0.07114	0.06632	0.456789	-0.005524	0.0507	0.951565	-0.02183	0.04842	0.804171
280	Tourette's syndrome	neurological	TS	-0.003879	0.06322	0.969688	-0.08728	0.04752	0.180181	-0.0858	0.05119	0.211889
281	Chronic pain	pain	Chronic	0.1532	0.03552	0.000125982	NA	NA	NA	NA	NA	NA
282	Neck or shoulder pain	pain	Neck/shoulder	0.03128	0.04654	0.659536	-0.1273	0.03721	0.00371642	-0.1395	0.03664	0.000830038
283	Back pain	pain	Back	0.1206	0.04141	0.0162352	-0.1208	0.0344	0.00284188	-0.1287	0.034	0.000889778
284	Stomach or abdominal pain	pain	Stomach/abdominal	-0.03057	0.06152	0.760038	-0.219	0.04654	2.71517e-05	-0.2327	0.04957	2.652e-05
285	Hip pain	pain	Hip	0.2655	0.04967	9.41087e-07	-0.005653	0.04184	0.937881	-0.009474	0.04157	0.912102
286	Knee pain	pain	Knee	0.1775	0.0436	0.000330784	0.05741	0.0386	0.300394	0.0451	0.03725	0.387257
287	non-infective hepatitis	other health	Non-infective hepatitis	NA	NA	NA	NA	NA	NA	NA	NA	NA
288	liver failure/cirrhosis	other health	Cirrhosis	0.08839	0.1807	0.762197	-0.1189	0.1519	0.623014	-0.03053	0.131	0.912102
289	gall bladder disease	other health	Gall bladder dis.	0.1179	0.1776	0.661343	-0.1357	0.1178	0.422311	-0.1625	0.127	0.356318
290	allergy/hypersensitivity/anaphylaxis	other health	Anaphylaxis	NA	NA	NA	-0.2187	0.7662	0.85228	NA	NA	NA
291	allergy or anaphylactic reaction to food	other health	Food allergy	-0.223	0.1482	0.282765	-0.2141	0.1387	0.285992	-0.07417	0.1355	0.75946
292	allergy or anaphylactic reaction to drug	other health	Drug allergy	-0.1065	0.1744	0.686192	-0.1559	0.1186	0.370234	-0.2573	0.136	0.150611
293	hayfever/allergic rhinitis	other health	Hayfever	-0.03153	0.05724	0.722633	-0.002835	0.04046	0.969109	-0.02685	0.04082	0.686938
294	hiv/aids	other health	HIV/AIDS	-0.04256	0.1395	0.837936	0.03394	0.1183	0.85228	0.04244	0.121	0.851901
295	Non-cancer illness code, self-reported: osteoarthritis	other health	Osteoarthritis (SR)	0.2799	0.0652	0.000134361	0.04931	0.05514	0.555168	0.05043	0.05712	0.552665
296	gout	other health	Gout	-0.05269	0.05324	0.494235	-0.05266	0.04227	0.389324	-0.07701	0.04386	0.188534
297	chronic fatigue syndrome	other health	Chronic fatigue synd.	-0.1967	0.1309	0.282765	-0.008873	0.1028	0.960073	-0.09264	0.1036	0.546294
298	brain haemorrhage	other health	Brain haem.	-0.5443	0.4552	0.409523	-0.1152	0.186	0.72203	-0.301	0.3023	0.493176
299	varicose veins	other health	Varicose veins	-0.0593	0.1088	0.724354	-0.04235	0.09228	0.791043	-0.007491	0.09383	0.978744
300	lymphoedema	other health	Lymphoedema	0.3867	0.3085	0.384569	0.8335	1.87	0.791043	0.7805	2.67	0.886494
301	pneumothorax	other health	Pneumothorax	-0.2837	0.2293	0.390617	-0.1391	0.1909	0.65591	-0.1201	0.1945	0.7098
302	labyrinthitis	other health	Labyrinthitis	-0.6118	1.622	0.811645	0.181	0.3948	0.791043	0.1264	0.3454	0.847383
303	vertigo	other health	Vertigo	-0.1529	0.1687	0.530935	-0.1505	0.1228	0.393966	-0.2777	0.1481	0.154047
304	jaundice (unknown cause)	other health	Jaundice	NA	NA	NA	NA	NA	NA	NA	NA	NA
305	macular degeneration	other health	Macular degen.	NA	NA	NA	NA	NA	NA	NA	NA	NA
306	dry eyes	other health	Dry eyes	-0.1243	0.1934	0.670696	0.1058	0.1952	0.755963	0.1578	0.2517	0.706713
307	arthritis (nos)	other health	Arthritis	0.1529	0.1801	0.565973	0.301	0.1565	0.155958	0.1629	0.1257	0.349117
308	herpes simplex	other health	H. simplex	NA	NA	NA	NA	NA	NA	NA	NA	NA
309	hepatitis a	other health	Hep A	0.007375	0.1191	0.969688	0.0852	0.1113	0.631376	0.1203	0.1173	0.480921
310	thyroid goitre	other health	Thyroid goitre	0.0818	0.1368	0.694027	-0.0343	0.09708	0.827963	0.007747	0.09187	0.978744
311	allergy to house dust mite	other health	Dust allergy	0.1064	0.3711	0.847398	0.4359	0.459	0.525312	0.3094	0.4247	0.645122
312	benign neuroma	other health	Benign neuroma	-0.06497	0.1343	0.762197	0.07532	0.1128	0.695089	0.08447	0.1156	0.645122
313	Diagnosed with life-threatening illness	other health	Life-threatening illness diagnosis	0.1723	0.09454	0.171324	-0.0963	0.07577	0.380404	-0.06717	0.07035	0.515103
314	Wheeze or whistling in the chest in last year	other health	Wheeze in last year	0.1497	0.078	0.143354	0.02632	0.06474	0.812889	0.06494	0.06003	0.449184
315	Asthma	other health	Asthma	0.117	0.03644	0.00690165	0.00877	0.0307	0.85228	0.0006283	0.03206	0.989471
316	Chronic kidney disease	other health	CKD	-0.1052	0.1059	0.494235	-0.1878	0.08168	0.0757386	-0.2172	0.08044	0.025272
317	Rheumatoid arthritis	other health	RA	0.1021	0.04473	0.0711996	-0.008076	0.03909	0.900184	-0.02912	0.03713	0.611294

### Sheet: ST15 23andMe Conditioned rg
Supplementary Table 15. Genetic correlations with coffee intake from 23andMe that are unconditioned or conditioned on cigarettes per day, AUDIT-C, or dietary sugar. Bolded traits are FDR significant. **Reverse coded traits.
				Unconditioned			Cigarettes per Day			AUDIT-C			Dietary Sugar
Trait No.	Trait	Category	Abbreviation	rg	se	FDR p	rg	se	FDR p	rg	se	FDR p	rg	se	FDR p
1	Problematic opioid use	substance use & misuse	POU	0.2516	0.0819	0.0101014	0.2776	0.08709	0.00816076	0.2789	0.08123	0.00333904	0.2749	0.08844	0.00981777
2	ICD10 F17 nicotine dependence UKB	substance use & misuse	Nicotine dep.	0.3711	0.0683	6.19293e-07	0.4151	0.08107	3.52415e-06	0.4286	0.07467	1.18439e-07	0.4324	0.08125	1.19404e-06
3	Alcohol dependence	substance use & misuse	Alcohol dep.	0.4091	0.09448	0.000119582	0.4566	0.1148	0.000556177	0.4677	0.111	0.000193144	0.4542	0.1155	0.000598968
4	AUDIT consumption (gSEM)	substance use & misuse	AUDIT cons.	0.3677	0.04904	1.26961e-12	0.4216	0.05841	1.0955e-11	0.4007	0.05865	1.37885e-10	0.394	0.05874	3.64553e-10
5	AUDIT problems (gSEM)	substance use & misuse	AUDIT problems	0.3815	0.06015	3.07557e-09	0.4235	0.0701	2.08213e-08	0.4162	0.07045	4.5385e-08	0.4094	0.07081	1.0016e-07
6	Cannabis initiation	substance use & misuse	Cannabis init.	0.2845	0.05008	1.63723e-07	0.3268	0.05596	6.85992e-08	0.3183	0.05363	4.02817e-08	0.3023	0.05613	9.0144e-07
7	Alcohol consumer	substance use & misuse	Alcohol cons.	0.2995	0.1196	0.0446935	0.3639	0.1349	0.0323207	0.3076	0.139	0.0847604	0.3312	0.1339	0.0505325
8	Alcohol usually taken with meals	substance use & misuse	Alcohol with meals	-0.08708	0.04448	0.13217	-0.07503	0.04882	0.286073	-0.09448	0.04932	0.143359	-0.0891	0.04956	0.185234
9	Maternal smoking around birth	substance use & misuse	Maternal smoking	0.4059	0.04281	9.78125e-20	0.449	0.05199	2.27708e-16	0.4725	0.05002	1.36938e-19	0.4641	0.05197	1.66673e-17
10	buprenorphine	substance use & misuse	Buprenorphine	0.04315	0.1551	0.851534	0.04593	0.19	0.870162	0.02411	0.2042	0.93745	0.06307	0.1932	0.837051
11	fentanyl	substance use & misuse	Fentanyl	-0.1814	0.1354	0.35091	-0.1921	0.1498	0.386033	-0.2126	0.1625	0.364149	-0.2029	0.1512	0.356186
12	Size of white wine glass drunk - small (125ml)	substance use & misuse	White wine (S)	0.05521	0.1791	0.837936	0.1221	0.2057	0.705904	0.07665	0.2031	0.812189	0.09632	0.2043	0.758579
13	Size of white wine glass drunk - medium (175ml)	substance use & misuse	White wine (M)	0.2571	0.2189	0.417449	0.2684	0.2237	0.42264	0.2893	0.2356	0.394848	0.2345	0.2209	0.462953
14	Size of white wine glass drunk - large (250ml)	substance use & misuse	White wine (L)	NA	NA	NA	NA	NA	NA	NA	NA	NA	NA	NA	NA
15	Size of red wine glass drunk - small (125ml)	substance use & misuse	Red wine (S)	0.284	0.1833	0.266159	0.2597	0.1981	0.376591	0.2096	0.198	0.462793	0.2684	0.2041	0.363767
16	Size of red wine glass drunk - medium (175ml)	substance use & misuse	Red wine (M)	0.1981	0.1518	0.36663	0.2619	0.1801	0.31174	0.2154	0.176	0.395274	0.2409	0.1778	0.349683
17	Size of red wine glass drunk - large (250ml)	substance use & misuse	Red wine (L)	0.1844	0.1888	0.49702	0.2766	0.2726	0.487341	0.3018	0.3115	0.504863	0.2377	0.2584	0.522783
18	Size of rose wine glass drunk - small (125ml)	substance use & misuse	Rose wine (S)	0.4984	0.3912	0.376156	0.5797	0.4593	0.394876	0.7316	1.07	0.646823	0.5816	0.4617	0.387151
19	Size of rose wine glass drunk - medium (175ml)	substance use & misuse	Rose wine (M)	NA	NA	NA	NA	NA	NA	NA	NA	NA	NA	NA	NA
20	Size of rose wine glass drunk - large (250ml)	substance use & misuse	Rose wine (L)	NA	NA	NA	-0.06181	0.3886	0.910084	-0.09291	0.3854	0.879769	-0.06794	0.3948	0.906135
21	Smoking status -never	substance use & misuse	Never smoked	0.4906	0.03755	5.4149e-37	0.5504	0.0472	2.14927e-29	0.5632	0.04419	1.01725e-34	0.5486	0.04673	8.37797e-30
22	Smoking status - current	substance use & misuse	Current smoker	0.384	0.04553	1.05168e-15	0.4109	0.05381	5.39323e-13	0.429	0.05014	3.6308e-16	0.4189	0.05322	8.451e-14
23	Alcohol drinker status - never	substance use & misuse	Never drinker	0.3982	0.05563	1.35908e-11	0.4625	0.06492	2.05406e-11	0.4323	0.06463	3.36848e-10	0.4289	0.0652	7.9189e-10
24	Alcohol drinker status - previous	substance use & misuse	Previous drinker	0.1028	0.05628	0.170989	0.08054	0.06199	0.379317	0.129	0.06329	0.115398	0.111	0.06253	0.192708
25	Alcohol drinker status - current	substance use & misuse	Current drinker	0.1783	0.0437	0.000328286	0.2262	0.04949	4.59067e-05	0.1824	0.05152	0.00236758	0.189	0.05003	0.00107441
26	Ever addicted to any substance or behaviour - NA	substance use & misuse	Ever addicted	0.4253	0.08771	1.21287e-05	0.4531	0.1079	0.000226714	0.469	0.1001	2.52189e-05	0.4734	0.1089	0.000117586
27	Ever addicted to alcohol - NA	substance use & misuse	Ever alcohol addict.	0.2374	0.1291	0.167926	0.3153	0.1462	0.103456	0.2951	0.1335	0.0847604	0.2881	0.1466	0.136861
28	Ongoing addiction to alcohol - NA	substance use & misuse	Ongoing alcohol addict.	NA	NA	NA	-0.1037	0.5265	0.892367	NA	NA	NA	-0.09171	0.518	0.905803
29	Ongoing behavioural or miscellanous addiction - NA	other psychiatric	Current behav. addict.	-0.2173	0.2939	0.623985	-0.2152	0.2927	0.62913	-0.2096	0.3003	0.646245	-0.2334	0.3017	0.599055
30	Ever addicted to illicit or recreational drugs	substance use & misuse	Ever recreational subs. addict.	0.06262	0.1487	0.78378	0.07728	0.1852	0.788085	0.0617	0.1796	0.82337	0.07807	0.1864	0.782848
31	Ever addicted to prescription or over-the-counter medication	substance use & misuse	Ever addict. to licit/prescription med.	NA	NA	NA	NA	NA	NA	NA	NA	NA	NA	NA	NA
32	Ongoing addiction or dependence to over-the-counter medication	substance use & misuse	Ongoing addict./dep. to licit med.	NA	NA	NA	NA	NA	NA	NA	NA	NA	NA	NA	NA
33	Smokes on most or all days	substance use & misuse	Smokes most/all days	0.312	0.1214	0.0382388	0.3455	0.1503	0.0765427	0.3987	0.1521	0.0334147	0.3767	0.1541	0.0524545
34	Occasionally	substance use & misuse	Smokes occasionally	0.2063	0.139	0.285431	0.2724	0.157	0.211755	0.2816	0.1539	0.167679	0.2552	0.1573	0.24456
35	Cigarettes per day	substance use & misuse	Cig/day	0.1624	0.03839	0.00017364	0.1278	0.04625	0.0293553	0.1934	0.04183	3.20614e-05	0.1771	0.04405	0.000432983
36	Cannabis use disorder (PGC)	substance use & misuse	CUD	0.3185	0.05609	1.63723e-07	0.3535	0.07014	5.18686e-06	0.3785	0.06736	2.22454e-07	0.3681	0.07001	1.64325e-06
37	Drinks per week	substance use & misuse	Drinks/week	0.3901	0.03542	1.76323e-26	0.4451	0.04185	1.28956e-24	0.4303	0.04459	2.16864e-20	0.4231	0.04254	1.1581e-21
38	FTND (nicotine dependence)	substance use & misuse	FTND	0.2449	0.07621	0.00690165	0.2314	0.09194	0.0474315	0.2717	0.08136	0.00452717	0.2826	0.09115	0.00991851
39	Tobacco use disorder	substance use & misuse	TUD	0.4383	0.0445	2.92431e-21	0.4369	0.0418	6.97543e-24	0.4335	0.0415	7.825e-24	0.4363	0.0419	1.3146e-23
40	Age of smoking initiation	substance use & misuse	Smoking init. Age	0.205	0.044	2.84383e-05	0.1957	0.04994	0.00069486	0.2226	0.04846	3.5995e-05	0.2105	0.04984	0.000192615
41	Smoking cessation	substance use & misuse	Smoking cessation	0.1556	0.0489	0.00749661	0.1517	0.05504	0.0294674	0.1757	0.0536	0.0055332	0.1729	0.05451	0.00827291
42	N02A opioid prescriptions (UKB)	substance use & misuse	N02A prescriptions	0.2254	0.04725	1.74521e-05	0.2427	0.05638	0.000149346	0.2708	0.05477	7.45331e-06	0.2718	0.0556	9.97687e-06
43	OUD (MVP; European)	substance use & misuse	OUD	0.4176	0.07445	2.3533e-07	0.4609	0.08802	1.96227e-06	0.4642	0.0885	1.68372e-06	0.4578	0.08766	1.83627e-06
44	Opioid dependence and unexposed controls EUR (PGC)	substance use & misuse	Opioid dep.	0.208	0.1344	0.266159	0.2155	0.1464	0.306479	0.2306	0.1552	0.288212	0.2187	0.1467	0.295611
45	Smoking initiation	substance use & misuse	Smoking init.	0.4957	0.03441	1.48362e-44	0.5481	0.04446	2.00633e-32	0.5645	0.04572	7.8876e-33	0.5509	0.04401	1.86548e-33
46	anxiety/panic attacks	anxiety	Anxiety/panic	-0.08104	0.07815	0.466697	-0.07776	0.08912	0.54725	-0.09466	0.08723	0.45143	-0.09291	0.08878	0.466813
47	nervous breakdown	anxiety	Nervous breakdown	NA	NA	NA	NA	NA	NA	NA	NA	NA	NA	NA	NA
48	Tense, sore, or aching muscles during worst period of anxiety - NA	anxiety	Sore during anxiety	0.1116	0.08467	0.362462	0.1084	0.09322	0.430639	0.1331	0.09231	0.310098	0.1313	0.09332	0.323975
49	Difficulty concentrating during worst period of anxiety - NA	anxiety	Conc. difficulty during anxiety	0.4413	0.1598	0.0237221	0.4741	0.1792	0.0365226	0.4991	0.1862	0.0283825	0.4935	0.1825	0.0286833
50	Ever felt worried, tense, or anxious for most of a month or longer - NA	anxiety	Worry for more than month	0.05068	0.06377	0.593587	0.0567	0.06923	0.574251	0.0568	0.07094	0.591361	0.05328	0.07104	0.614212
51	More irritable than usual during worst period of anxiety - NA	anxiety	Irritable during anxiety	0.0937	0.1475	0.671864	0.09694	0.1726	0.721911	0.139	0.1709	0.588355	0.1032	0.175	0.702231
52	Keyed up or on edge during worst period of anxiety - NA	anxiety	On edge during anxiety	NA	NA	NA	NA	NA	NA	NA	NA	NA	NA	NA	NA
53	Ever worried more than most people would in similar situation - NA	anxiety	Worry more than most	0.02376	0.06449	0.811645	0.01948	0.07234	0.856946	0.0265	0.07388	0.816408	0.01707	0.07364	0.884523
54	Restless during period of worst anxiety - NA	anxiety	Restless during anxiety	0.302	0.1148	0.0337961	0.3128	0.1294	0.0602815	0.3518	0.1356	0.035633	0.3442	0.1324	0.0365271
55	Frequent trouble falling or staying asleep during worst period of anxiety - NA	anxiety	Sleep trouble during anxiety	0.1289	0.07814	0.229487	0.129	0.08889	0.31174	0.1428	0.0913	0.259658	0.1329	0.08964	0.296492
56	Professional informed about anxiety - NA	anxiety	Prof. informed about anxiety	0.1977	0.0891	0.0796674	0.2086	0.1024	0.128207	0.2088	0.1041	0.122233	0.2161	0.1034	0.10949
57	Easily tired during worst period of anxiety - NA	anxiety	Tired during anxiety	-0.1157	0.1088	0.456789	-0.1638	0.1216	0.359445	-0.1597	0.1275	0.382879	-0.152	0.1222	0.389976
58	Worried most days during period of worst anxiety	anxiety	Worried most days during worst anxiety	0.7827	3.156	0.867981	NA	NA	NA	NA	NA	NA	NA	NA	NA
59	Multiple worries during worst period of anxiety	anxiety	Multiple worries during worst anxiety	0.1232	0.1115	0.451519	0.1361	0.1325	0.483323	0.1583	0.1464	0.45143	0.129	0.1323	0.495985
60	Difficulty stopping worrying during worst period of anxiety	anxiety	Cannot stop worrying during worst anxiety	0.172	0.1468	0.417449	0.1735	0.1758	0.499104	0.1897	0.1811	0.467287	0.1663	0.1768	0.510058
61	Stronger worrying (than other people) during period of worst anxiety	anxiety	Stronger worrying during worst anxiety	0.2287	0.1513	0.281916	0.2605	0.1709	0.289185	0.2695	0.169	0.249274	0.2601	0.1721	0.288092
62	Number of things worried about during worst period of anxiety	anxiety	Number of worries during worst anxiety	0.09695	0.09855	0.494267	0.1045	0.1127	0.524535	0.1355	0.1198	0.436339	0.1199	0.1133	0.462953
63	Social anxiety or social phobia	anxiety	Social anxiety or social phobia	0.03589	0.1142	0.83611	0.07063	0.1275	0.725534	0.08734	0.1272	0.646823	0.07957	0.1301	0.693731
64	Agoraphobia	anxiety	Agoraphobia	0.1803	0.1877	0.506819	0.1847	0.1967	0.520868	0.223	0.2311	0.504863	0.1744	0.1959	0.538447
65	Any other phobia (eg disabling fear of heights or spiders)	anxiety	Other phobia	0.2075	0.2833	0.623985	0.284	0.4943	0.713842	0.29	0.4923	0.704313	0.313	0.5322	0.702231
66	Panic attacks	anxiety	Panic attacks	0.03482	0.0745	0.767263	0.01463	0.08907	0.910084	0.03423	0.08626	0.804608	0.0298	0.0895	0.835269
67	Anxiety disorder	anxiety	Anxiety disorder	0.1295	0.1312	0.494235	0.1496	0.1402	0.470818	0.1558	0.1423	0.450555	0.159	0.1421	0.446152
68	Stress-related disorder	anxiety	Stress disorder	0.2943	0.06778	0.000116139	0.3077	0.08388	0.00183403	0.3383	0.08401	0.000401209	0.3391	0.08523	0.000505167
69	Post-traumatic stress disorder	anxiety	PTSD	0.2185	0.07549	0.0169691	0.2124	0.08639	0.0553099	0.2365	0.08591	0.0241416	0.2385	0.08748	0.0277918
70	Anxiety	anxiety	Anxiety	-0.1104	0.04806	0.069828	-0.1125	0.05427	0.123296	-0.1255	0.05558	0.0789419	-0.1178	0.0558	0.106604
71	Bipolar disorder	bipolar & depression	BD	0.1608	0.06421	0.0446935	0.2047	0.07496	0.029901	0.2126	0.07512	0.0202624	0.2006	0.0744	0.0288537
72	mania/bipolar disorder/manic depression	bipolar & depression	Mania/BD/manic depress.	0.1721	0.1071	0.246973	0.1775	0.1202	0.306479	0.1833	0.122	0.283403	0.1825	0.1218	0.29352
73	Illnesses of father - Severe depression	bipolar & depression	Father severe depress.	0.08636	0.07946	0.454096	0.08434	0.08683	0.505991	0.1027	0.08801	0.420561	0.08822	0.08772	0.487319
74	Illnesses of mother - Severe depression	bipolar & depression	Mother severe depress.	0.03146	0.06313	0.760038	0.02519	0.07474	0.822855	0.04078	0.07555	0.723951	0.02595	0.07515	0.827636
75	Illnesses of sibling - Severe depression	bipolar & depression	Sibling severe depress.	0.149	0.06388	0.0662348	0.1404	0.07534	0.172732	0.1566	0.076	0.110988	0.1535	0.07599	0.122155
76	Illnesses of adopted father - Severe depression	bipolar & depression	Adopt. father severe depress.	NA	NA	NA	NA	NA	NA	NA	NA	NA	NA	NA	NA
77	Illnesses of adopted mother - Severe depression	bipolar & depression	Adopt. mother severe depress.	0.2802	0.6262	0.770262	0.2907	0.4513	0.679471	0.355	0.558	0.67295	0.3387	0.4859	0.652598
78	Illnesses of adopted siblings - Severe depression	bipolar & depression	Adopt. sib. severe depress.	NA	NA	NA	NA	NA	NA	NA	NA	NA	NA	NA	NA
79	Bipolar and major depression status - No Bipolar or Depression	bipolar & depression	No BD or depress.	0.1686	0.05861	0.0174367	0.1735	0.06584	0.0371147	0.1947	0.06639	0.01521	0.1775	0.0669	0.0319982
80	Bipolar and major depression status - Bipolar I Disorder	bipolar & depression	BD I	0.2121	0.1354	0.264136	0.2799	0.1651	0.223447	0.2629	0.1615	0.239967	0.2724	0.164	0.232992
81	Bipolar and major depression status - Bipolar II Disorder	bipolar & depression	BD II	-0.01294	0.145	0.963356	-0.05715	0.1622	0.81279	-0.04155	0.176	0.880949	-0.04967	0.1687	0.846863
82	Bipolar and major depression status - Probable Recurrent major depression (severe)	bipolar & depression	Recurrent depress. (severe)	0.124	0.08611	0.30426	0.1229	0.09717	0.394876	0.1389	0.1002	0.332061	0.1344	0.09737	0.336074
83	Bipolar and major depression status - Probable Recurrent major depression (moderate)	bipolar & depression	Recurrent depress. (moderate)	0.1514	0.08874	0.212045	0.157	0.1003	0.27516	0.1726	0.1064	0.241194	0.1508	0.1028	0.299766
84	Bipolar and major depression status - Single Probable major depression episode	bipolar & depression	Single ep. major depress.	0.27	0.2264	0.409523	0.2657	0.2315	0.436635	0.3212	0.2494	0.369859	0.2835	0.2355	0.406722
85	Difficulty concentrating during worst depression - NA	bipolar & depression	Difficulty conc. during depress.	0.1444	0.09412	0.271484	0.1695	0.0919	0.177893	0.1863	0.1019	0.167679	0.1679	0.0922	0.179114
86	Thoughts of death during worst depression - NA	bipolar & depression	Thoughts of death during depress.	0.0847	0.106	0.593587	0.08266	0.11	0.618072	0.0977	0.1156	0.571297	0.09314	0.1101	0.558066
87	Depression possibly related to childbirth	bipolar & depression	Childbirth depress.	-0.2001	0.2405	0.576631	-0.2595	0.2518	0.483323	-0.2653	0.2714	0.504159	-0.2757	0.2592	0.462953
88	Ever had prolonged feelings of sadness or depression	bipolar & depression	Prolonged sadness/depress.	0.1379	0.06182	0.0782196	0.1273	0.06909	0.177893	0.1468	0.07213	0.115398	0.1303	0.07136	0.178331
89	Depression possibly related to stressful or traumatic event	bipolar & depression	Stress/trauma depress.	-0.001414	0.09385	0.988	0.005575	0.114	0.9703	0.01699	0.1197	0.93745	0.01167	0.1164	0.944234
90	Professional informed about depression	bipolar & depression	Prof. informed about depress.	0.1236	0.07191	0.207939	0.1312	0.07866	0.233161	0.1438	0.08411	0.210529	0.1297	0.07986	0.24456
91	Feelings of tiredness during worst episode of depression	bipolar & depression	Tired during depress.	-0.01665	0.1182	0.935733	-0.01986	0.1295	0.910084	-0.01679	0.1446	0.93745	-0.02183	0.1318	0.906135
92	Feelings of worthlessness during worst period of depression	bipolar & depression	Worthlessness during depress.	0.102	0.08445	0.40441	0.106	0.09087	0.430419	0.1065	0.0955	0.445604	0.1084	0.09153	0.415165
93	Mania, hypomania, bipolar or manic-depression	bipolar & depression	Mania, hypomania, BD or manic-depress.	0.2812	0.2947	0.50881	0.3049	0.3533	0.552303	0.3995	0.614	0.666483	0.3338	0.3664	0.525
94	Depressive symptoms	bipolar & depression	Depressive sympt.	0.08017	0.06397	0.384569	0.08001	0.07328	0.455258	0.0898	0.06949	0.369859	0.09248	0.07446	0.389976
95	Depression (Howard et al 2019)	bipolar & depression	Depression	0.164	0.03465	2.0345e-05	0.178	0.04079	0.000117835	0.1939	0.0412	2.32909e-05	0.1853	0.04155	7.53962e-05
96	Ever heard an un-real voice	other psychiatric	Ever heard voices	0.1524	0.1086	0.322229	0.144	0.1303	0.451088	0.1743	0.1254	0.332061	0.1531	0.1307	0.422463
97	Ever prescribed a medication for unusual or psychotic experiences	other psychiatric	Ever unusual/psychotic med.	0.08913	0.1938	0.767263	0.05685	0.2119	0.856946	0.08293	0.2121	0.806613	0.05626	0.211	0.864252
98	Ever believed in an un-real conspiracy against self	other psychiatric	Ever unreal self-conspiracy	0.2506	0.2415	0.466697	0.2675	0.2791	0.512292	0.2771	0.2667	0.470129	0.2805	0.283	0.491028
99	Ever seen an un-real vision	other psychiatric	Seen unreal vision	0.06847	0.11	0.678803	0.08256	0.1267	0.679471	0.1071	0.1301	0.58346	0.1116	0.1275	0.545106
100	Ever believed in un-real communications or signs	other psychiatric	Believed unreal signs	-0.119	0.1729	0.654503	-0.1452	0.1823	0.587116	-0.1197	0.1957	0.687964	-0.1487	0.1849	0.583066
101	Ever talked to a health professional about unusual or psychotic experiences	other psychiatric	Talked to prof. unusual/psychotic experience	0.5027	1.281	0.805453	NA	NA	NA	0.4564	0.8166	0.715677	NA	NA	NA
102	Any other type of psychosis or psychotic illness	other psychiatric	Other psychosis or psychotic illness	0.2352	0.1502	0.264136	0.2363	0.1632	0.31174	0.2514	0.1524	0.23134	0.2394	0.1642	0.302149
103	Schizophrenia	other psychiatric	Schizophrenia	0.1399	0.03203	0.000106589	0.1532	0.03657	0.000229808	0.1602	0.03615	7.50397e-05	0.1578	0.03588	9.47694e-05
104	ADHD	other psychiatric	ADHD	0.2684	0.05039	1.00968e-06	0.2845	0.05924	1.53566e-05	0.3143	0.06033	1.9719e-06	0.3104	0.05949	1.83761e-06
105	Mood swings	other psychiatric	Mood swings	0.1406	0.04868	0.0170872	0.1512	0.05618	0.0323207	0.1677	0.05633	0.0138099	0.1671	0.0584	0.0195625
106	psychological/psychiatric problem	other psychiatric	Psycho./psychiatric prob.	0.2252	0.2597	0.556621	0.2335	0.257	0.535171	0.2728	0.2728	0.495505	0.2355	0.2568	0.522783
107	deliberate self-harm/suicide attempt	other psychiatric	Self-harm/suicide attempt	NA	NA	NA	NA	NA	NA	NA	NA	NA	NA	NA	NA
108	anorexia/bulimia/other eating disorder	other psychiatric	Eating dis.	0.04217	0.1309	0.832513	0.0653	0.1663	0.801463	0.04036	0.1579	0.870511	0.04487	0.1666	0.864252
109	Ever had prolonged loss of interest in normal activities	other psychiatric	Ever loss of interest	0.1706	0.05077	0.00433505	0.1551	0.05763	0.0323207	0.1808	0.05755	0.00822603	0.1655	0.05815	0.0197727
110	Ever self-harmed	other psychiatric	Ever self-harmed	0.1804	0.08354	0.0884577	0.1635	0.09209	0.20093	0.1847	0.09493	0.135931	0.1763	0.09287	0.154199
111	Self-harmed in past year	other psychiatric	Past-year self-harm	-0.09134	0.2713	0.823078	-0.1506	0.3619	0.788085	-0.1265	0.3121	0.801537	-0.1667	0.3745	0.775059
112	Contemplated self-harm in past year	other psychiatric	Past-year self-harm contemplated	-0.03082	0.2462	0.945722	-0.06191	0.2489	0.867226	-0.03309	0.2563	0.93745	-0.03339	0.2515	0.923918
113	Severity of problems due to mania or irritability	other psychiatric	Severity of prob. due to mania/irritability	-0.01736	0.09016	0.902057	-0.03643	0.1014	0.812783	-0.0331	0.1072	0.832031	-0.032	0.1027	0.838329
114	Ever sought or received professional help for mental distress	other psychiatric	Ever sought prof. for mental distress	0.1176	0.05008	0.0650077	0.1089	0.05438	0.137234	0.1232	0.05684	0.0917728	0.113	0.05564	0.120391
115	Ever suffered mental distress preventing usual activities	other psychiatric	Ever mental distress preventing activities	0.1772	0.05163	0.00346792	0.183	0.05708	0.00779602	0.2048	0.05825	0.00253704	0.1974	0.05779	0.00383064
116	Ever had period of mania / excitability	other psychiatric	Ever mania/excitability	0.1832	0.08282	0.0796674	0.1935	0.08762	0.091746	0.218	0.09331	0.0657637	0.2032	0.08785	0.0696677
117	Bulimia nervosa	other psychiatric	Bulimia nervosa	NA	NA	NA	NA	NA	NA	NA	NA	NA	NA	NA	NA
118	Psychological over-eating or binge-eating	other psychiatric	Psychological over/binge-eating	0.424	0.1901	0.0782196	0.4971	0.2442	0.128207	0.4809	0.2121	0.0777505	0.5258	0.2496	0.106845
119	Autism, Asperger's or autistic spectrum disorder	other psychiatric	Autism, Asperger's, ASD	NA	NA	NA	NA	NA	NA	NA	NA	NA	NA	NA	NA
120	A personality disorder	other psychiatric	Personality dis.	NA	NA	NA	NA	NA	NA	NA	NA	NA	NA	NA	NA
121	Obsessive compulsive disorder	other psychiatric	OCD	-0.07953	0.07455	0.456789	-0.08846	0.081	0.455258	-0.09897	0.08217	0.404071	-0.08983	0.08104	0.448075
122	Suicide attempt	other psychiatric	Suicide attempt	0.2442	0.07877	0.0096086	0.2576	0.09421	0.029901	0.2542	0.09076	0.0213007	0.2749	0.0949	0.0178647
123	Autism spectrum disorder	other psychiatric	ASD	-0.07188	0.06716	0.456789	-0.0815	0.09054	0.535885	-0.08071	0.08086	0.495505	-0.09593	0.09279	0.471378
124	Cross-disorder (PGC)	other psychiatric	Cross-disorder	0.1931	0.04956	0.000666146	0.1976	0.06069	0.0066793	0.2309	0.06086	0.000965083	0.216	0.06157	0.00277036
125	Anorexia nervosa	other psychiatric	Anorexia	0.1156	0.0446	0.036392	0.1365	0.05302	0.0419837	0.1293	0.05199	0.0469136	0.1434	0.053	0.0286833
126	Subjective wellbeing	other psychiatric	Subjective wellbeing	-0.03925	0.06111	0.670696	-0.04268	0.06594	0.679471	-0.04716	0.0687	0.646823	-0.04414	0.06672	0.672292
127	Height	other anthropologic	Height	0.06783	0.02989	0.0728038	0.08194	0.03478	0.0687855	0.07911	0.03536	0.0815413	0.08237	0.03509	0.0650421
128	Infant head circumference	other anthropologic	Infant head circumf.	0.002911	0.08819	0.983843	0.009992	0.101	0.939204	0.0143	0.1033	0.93745	0.01047	0.1009	0.944234
129	Infant birth weight	other anthropologic	Infant weight	0.02986	0.03673	0.586945	0.04849	0.04583	0.473576	0.04987	0.04687	0.461153	0.04521	0.04631	0.495985
130	Age at first facial hair (male)	other anthropologic	First facial hair	-0.05802	0.04017	0.303999	-0.07109	0.04807	0.306479	-0.07568	0.04566	0.231008	-0.07644	0.04808	0.257304
131	Waist-to-hip ratio	other anthropologic	W:H	0.1196	0.03398	0.00260873	0.1338	0.03706	0.00219527	0.1552	0.03794	0.000320452	0.1435	0.03742	0.000870836
132	Intracraneal volume	other anthropologic	Intracraneal vol.	0.002824	0.1166	0.983843	0.02646	0.1289	0.888496	0.005206	0.1226	0.978478	0.00871	0.129	0.964896
133	Accumbens volume	other anthropologic	Accumbens vol.	0.1758	0.1355	0.368961	0.2261	0.1605	0.32979	0.2314	0.1644	0.323975	0.2406	0.1641	0.299766
134	Amgydala volume	other anthropologic	Amygdala vol.	NA	NA	NA	NA	NA	NA	NA	NA	NA	NA	NA	NA
135	Caudate volume	other anthropologic	Caudate vol.	0.03401	0.07703	0.772301	0.03923	0.08988	0.784035	0.04333	0.08916	0.749289	0.04638	0.09017	0.739265
136	Hippocampus volume	other anthropologic	Hippo. vol.	0.04765	0.1047	0.767263	0.04424	0.1246	0.81279	0.04932	0.1221	0.801537	0.05001	0.1245	0.791706
137	Father's age at death	other anthropologic	Father death age	-0.1592	0.06127	0.0361457	-0.169	0.07407	0.0790237	-0.1991	0.07063	0.0204507	-0.1869	0.07298	0.0403809
138	Mother's age at death	other anthropologic	Mother death age	-0.1855	0.0866	0.0897174	-0.19	0.09933	0.158748	-0.2194	0.102	0.094049	-0.2159	0.1007	0.100285
139	Age at menopause	other anthropologic	Menopause age	-0.06699	0.0372	0.178062	-0.06256	0.04587	0.350804	-0.0697	0.04457	0.259658	-0.07527	0.04623	0.24456
140	Age at menarche	other anthropologic	Menarche age	0.06526	0.02835	0.0696099	0.06577	0.03304	0.140037	0.07057	0.03256	0.0917728	0.06785	0.03329	0.119256
141	Parental lifespan	other anthropologic	Parental lifespan	-0.2416	0.04189	1.04725e-07	-0.2616	0.05239	6.4111e-06	-0.2882	0.05135	2.22454e-07	-0.2787	0.05186	9.20942e-07
142	Did your sleep change?	other anthropologic	Sleep change	0.2036	0.09518	0.0897174	0.2222	0.1085	0.126702	0.2314	0.11	0.103524	0.2283	0.1101	0.111627
143	Trouble falling asleep	other anthropologic	Trouble falling asleep	-0.01901	0.1077	0.90918	-0.04525	0.1181	0.801463	-0.05393	0.1179	0.764665	-0.03798	0.1181	0.837051
144	Sleeping too much	other anthropologic	Sleeping too much	0.09526	0.1003	0.50881	0.06305	0.1084	0.710776	0.08441	0.1099	0.610281	0.08412	0.1082	0.599055
145	Waking too early	other anthropologic	Waking too early	0.1306	0.0935	0.324164	0.1501	0.1008	0.305175	0.1662	0.1059	0.259658	0.1506	0.1014	0.296492
146	Insomnia	other anthropologic	Insomnia	0.124	0.04097	0.011567	0.127	0.04899	0.0413421	0.1355	0.04606	0.0151851	0.1428	0.04915	0.0176965
147	Sleep duration	other anthropologic	Sleep duration	-0.0909	0.03737	0.0527176	-0.09593	0.04159	0.0758036	-0.09905	0.04242	0.0657637	-0.1018	0.04258	0.059048
148	Education years	other anthropologic	Edu. Years	-0.06069	0.03191	0.147912	-0.04263	0.03556	0.42264	-0.06637	0.03666	0.171783	-0.06308	0.03567	0.192708
149	Childhood intelligence	other anthropologic	Childhood int.	-0.1038	0.07728	0.350756	-0.1066	0.09442	0.440582	-0.1263	0.09479	0.353381	-0.1191	0.09527	0.389225
150	Intelligence	other anthropologic	Intelligence	-0.1005	0.03263	0.0100943	-0.1062	0.03669	0.0200585	-0.1168	0.03705	0.00819353	-0.1218	0.0371	0.00580168
151	Common executive function	other anthropologic	Executive function	-0.1732	0.03226	8.451e-07	-0.205	0.03807	9.06448e-07	-0.212	0.03769	2.22454e-07	-0.211	0.0379	3.41692e-07
152	Coffee consumer	diet	Coffee cons.	0.6509	0.1019	2.39018e-09	0.7276	0.1174	8.25182e-09	0.7293	0.1215	2.74586e-08	0.7164	0.1187	2.26214e-08
153	Tea consumer	diet	Tea cons.	0.1468	0.09857	0.285431	0.1943	0.1123	0.211755	0.1637	0.1094	0.284449	0.173	0.1136	0.283698
154	Coffee type Decaffeinated coffee (any type)	diet	Decaf. Coffee pref.	-0.2363	0.06445	0.00156819	-0.2737	0.07684	0.00250808	-0.2652	0.07288	0.00167731	-0.2548	0.0777	0.00580168
155	Coffee type Instant coffee	diet	Instant coffee pref.	-0.08514	0.057	0.285431	-0.1069	0.0666	0.260122	-0.08689	0.06422	0.348856	-0.0953	0.06719	0.320569
156	Coffee type Ground coffee (include espresso, filter etc)	diet	Ground coffee pref.	0.2041	0.04652	9.99861e-05	0.244	0.04982	1.01099e-05	0.2212	0.05036	8.764e-05	0.2221	0.05003	8.10223e-05
157	Other type of coffee	diet	Other coffee pref.	-0.1512	0.1017	0.285431	-0.1895	0.1182	0.260122	-0.1741	0.1151	0.279771	-0.1546	0.1179	0.363767
158	Carbohydrates consumption	diet	Carb cons.	-0.3263	0.04557	1.35908e-11	-0.369	0.05293	5.46011e-11	-0.3734	0.05047	2.52241e-12	-0.3443	0.05472	4.6801e-09
159	Fat consumption	diet	Fat cons.	-0.0472	0.06011	0.596079	-0.06589	0.07361	0.537172	-0.04921	0.06928	0.644135	-0.08392	0.07509	0.446152
160	Protein consumption	diet	Protein cons.	0.2105	0.05626	0.00121737	0.2344	0.06616	0.00263586	0.2609	0.06667	0.000619876	0.2295	0.06777	0.00409334
161	Sugar consumption	diet	Sugar cons.	-0.1827	0.05532	0.00527817	-0.2197	0.06235	0.00277657	-0.2226	0.0589	0.00100352	-0.1772	0.06447	0.0263581
162	Adopted as a child	lifestyle	Adopted	0.2823	0.09189	0.0101014	0.3235	0.1104	0.0182943	0.3288	0.1119	0.0151851	0.3424	0.1115	0.0107632
163	Been in serious accident believed to be life-threatening	lifestyle	Been in life-threatening accident	0.06105	0.1064	0.708632	0.008785	0.1251	0.95622	0.05299	0.1142	0.76187	0.02534	0.124	0.892263
164	Been involved in combat or exposed to war-zone	lifestyle	Been involved in combat/war-zone	0.1903	0.1076	0.189389	0.1671	0.1133	0.306479	0.1695	0.1234	0.33792	0.1824	0.1135	0.2504
165	Victim of physically violent crime	lifestyle	Physically violent crime victim	0.1887	0.07111	0.031934	0.196	0.07724	0.045446	0.205	0.08018	0.0393486	0.1869	0.07642	0.0524545
166	Victim of sexual assault	lifestyle	Sexual assault victim	0.1521	0.06437	0.062913	0.127	0.07249	0.207962	0.1459	0.0708	0.110988	0.1415	0.07354	0.146651
167	Sports club or gym attendance	lifestyle	Sports/gym attend.	0.01266	0.04721	0.854198	0.03428	0.05522	0.69401	0.006849	0.05221	0.93745	0.01416	0.05491	0.868548
168	Pub or social club attendance	lifestyle	Pub/social attend.	0.03652	0.04875	0.620259	0.058	0.05638	0.483323	0.04506	0.0565	0.591361	0.03731	0.05678	0.672292
169	Religious group attendance	lifestyle	Religious attend.	-0.05356	0.04502	0.409523	-0.04268	0.05107	0.566067	-0.05389	0.04893	0.449296	-0.04943	0.0512	0.50065
170	Adult education class attendance	lifestyle	Adult edu. attend.	-0.01603	0.05874	0.853034	-0.009177	0.06839	0.919643	-0.03011	0.06469	0.76187	-0.02176	0.06929	0.838329
171	Own housing outright	lifestyle	Own house	-0.1561	0.04918	0.00759277	-0.18	0.05332	0.00442714	-0.1994	0.05441	0.00155561	-0.1893	0.05343	0.00247583
172	Own housing with a mortgage	lifestyle	Mortgage house	0.1423	0.0691	0.1074	0.1808	0.07573	0.0646994	0.1873	0.08016	0.0657637	0.1753	0.07747	0.0772067
173	Rent housing from local authority	lifestyle	Rent (local authority)	0.1544	0.05437	0.0191268	0.1591	0.06536	0.0583745	0.1867	0.06533	0.0190885	0.186	0.06535	0.0197727
174	Rent housing from private landlord or letting agency	lifestyle	Rent (private/letting)	0.1545	0.09088	0.213175	0.1465	0.1013	0.31174	0.1705	0.1058	0.242688	0.1601	0.1028	0.270813
175	Household income	lifestyle	House Income	-0.07452	0.05674	0.362926	-0.07118	0.06202	0.436635	-0.09429	0.06136	0.270397	-0.08705	0.06227	0.327539
176	Townsend deprivation index	lifestyle	TDI	0.204	0.0631	0.00660538	0.1965	0.0691	0.0232611	0.2359	0.07362	0.00705293	0.2087	0.06979	0.0136497
177	Self-employment	lifestyle	Self-employment	0.3503	0.2732	0.375975	0.3479	0.2956	0.427647	0.3857	0.3096	0.385189	0.376	0.3101	0.402965
178	Automobile speeding propensity	personality	Speeding	0.07321	0.0359	0.111709	0.08742	0.04164	0.11669	0.08388	0.04199	0.123446	0.07681	0.0424	0.181126
179	Miserableness	personality	Miserable	0.142	0.05105	0.0224901	0.1492	0.05796	0.0419837	0.1603	0.05954	0.0277748	0.1602	0.0605	0.0320766
180	Irritability	personality	Irritability	0.1064	0.05621	0.14947	0.1154	0.06841	0.225656	0.1235	0.06426	0.142598	0.1231	0.07166	0.209563
181	Sensitivity / hurt feelings	personality	Sensitivity	0.04533	0.04915	0.523577	0.0545	0.05375	0.487341	0.05557	0.05597	0.497081	0.06075	0.05611	0.462048
182	Fed-up feelings	personality	Fed-up	0.06819	0.0471	0.303999	0.06738	0.0517	0.37875	0.08182	0.0534	0.270691	0.08227	0.05392	0.283698
183	Nervous feelings	personality	Nervous	-0.1103	0.04717	0.065798	-0.1255	0.05282	0.0660317	-0.1332	0.05612	0.0620021	-0.1236	0.05443	0.0772067
184	Worrier / anxious feelings	personality	Worrier/anxious	-0.02826	0.05053	0.718279	-0.02348	0.05627	0.788085	-0.02903	0.05978	0.749289	-0.02371	0.05884	0.791706
185	Tense / 'highly strung'	personality	Tense	0.03473	0.05123	0.659413	0.04472	0.05797	0.604584	0.0507	0.05892	0.561813	0.05194	0.05993	0.546829
186	stress	personality	Stress	NA	NA	NA	NA	NA	NA	NA	NA	NA	NA	NA	NA
187	Worry too long after embarrassment	personality	Worry after embarrass.	0.04924	0.04475	0.451519	0.05743	0.05067	0.43991	0.05954	0.05195	0.429184	0.05549	0.05233	0.462953
188	Ever addicted to a behaviour or miscellanous - NA	personality	Behav. Addiction	0.02635	0.2191	0.946642	0.03583	0.2316	0.910084	0.02588	0.2162	0.93745	0.03913	0.2343	0.906135
189	Ever had period extreme irritability	personality	Ever extreme irritability	0.1385	0.05604	0.048461	0.149	0.06715	0.0901576	0.1727	0.06276	0.0241416	0.1584	0.06818	0.0685878
190	Externalizing	personality	Externalizing	0.4808	0.03592	1.12836e-38	0.5382	0.0453	2.33185e-30	0.5475	0.04632	3.18217e-30	0.54	0.04493	4.4759e-31
191	Openness to experiences	personality	Openness	0.09605	0.09022	0.456789	0.122	0.1072	0.43991	0.1334	0.104	0.369859	0.1116	0.1075	0.471073
192	Extraversion	personality	Extraversion	0.08912	0.07669	0.419386	0.1007	0.08014	0.396277	0.09623	0.08276	0.421174	0.1048	0.08137	0.375031
193	Neuroticism	personality	Neuroticism	-0.03146	0.08509	0.811645	-0.05158	0.09594	0.733811	-0.03644	0.09787	0.813571	-0.05014	0.09619	0.736284
194	Loneliness	personality	Loneliness	0.08865	0.04115	0.0884577	0.09003	0.04706	0.158748	0.1096	0.04634	0.0626348	0.107	0.04817	0.0841587
195	Morning person	personality	Morning person	0.06288	0.03029	0.104086	0.06805	0.03491	0.148501	0.07143	0.03595	0.125575	0.07903	0.03492	0.0772067
196	Age at first sex	personality	First sex age	0.2823	0.03623	1.48899e-13	0.3086	0.04426	5.46011e-11	0.3228	0.04288	1.00356e-12	0.32	0.04492	2.05406e-11
197	Antisocial behavior	personality	Antisocial behav.	0.2577	0.146	0.189389	0.2772	0.1733	0.260122	0.3063	0.1727	0.184621	0.3152	0.1782	0.192708
198	Family relationship satisfaction	personality	Family satis.	-0.06595	0.05742	0.426463	-0.07041	0.06661	0.473576	-0.06921	0.06292	0.449296	-0.06827	0.0671	0.481179
199	Friendships satisfaction	personality	Friend satis.	0.03433	0.05413	0.671864	0.02875	0.06373	0.775835	0.01414	0.06369	0.889676	0.02519	0.06461	0.798666
200	General risk tolerance	personality	Risk tolerance	0.2647	0.03923	2.3475e-10	0.2828	0.04378	1.5501e-09	0.2971	0.04348	1.37885e-10	0.2893	0.04404	7.9189e-10
201	Agreeableness	personality	Agreeable	-0.2021	0.4305	0.767263	-0.225	0.4339	0.746024	-0.2618	0.4136	0.673014	-0.2398	0.4376	0.717077
202	Conscientiousness	personality	Conscientious	0.0439	0.1283	0.823078	0.03614	0.144	0.867226	0.04026	0.1402	0.84707	0.04428	0.1457	0.841893
203	Number of sexual partners	personality	Sexual partner no.	0.237	0.03311	1.35908e-11	0.2663	0.04001	4.42895e-10	0.2703	0.04008	2.39445e-10	0.2649	0.04032	7.9189e-10
204	Lung cancer	cancer	Lung cancer	-0.1486	0.2302	0.670696	-0.2496	0.3885	0.679471	-0.1738	0.3013	0.710095	-0.2188	0.3691	0.702231
205	skin cancer	cancer	Skin cancer	0.07041	0.1623	0.77596	0.03765	0.1734	0.882894	0.03172	0.1779	0.920241	0.07702	0.1769	0.777613
206	larynx/throat cancer	cancer	Throat cancer	NA	NA	NA	NA	NA	NA	NA	NA	NA	NA	NA	NA
207	tongue cancer	cancer	Tongue cancer	0.2426	0.199	0.400604	0.2272	0.1705	0.364037	0.2684	0.201	0.353381	0.2177	0.1713	0.382722
208	oesophageal cancer	cancer	Oesophageal cancer	0.1245	0.1574	0.593869	0.1755	0.2003	0.547032	0.1878	0.1928	0.504159	0.1979	0.2057	0.500651
209	stomach cancer	cancer	Stomach cancer	NA	NA	NA	NA	NA	NA	NA	NA	NA	NA	NA	NA
210	small intestine/small bowel cancer	cancer	Small intestine cancer	0.1096	0.2908	0.811645	0.1574	0.4249	0.809361	0.152	0.394	0.80791	0.1966	0.4581	0.777613
211	large bowel cancer/colorectal cancer	cancer	Large bowel cancer	-0.01327	0.1575	0.963689	-0.04636	0.1719	0.856946	-0.01647	0.1624	0.946413	-0.0346	0.1745	0.894225
212	colon cancer/sigmoid cancer	cancer	Sigmoid cancer	0.3472	0.3661	0.50881	0.298	0.2851	0.477244	0.3465	0.3558	0.504159	0.3119	0.2905	0.462653
213	rectal cancer	cancer	Rectal cancer	0.04723	0.1309	0.811653	0.07852	0.1603	0.757412	0.09501	0.1493	0.67295	0.09117	0.1622	0.714559
214	liver/hepatocellular cancer	cancer	Liver cancer	0.114	0.1048	0.454096	0.1302	0.1179	0.451088	0.1596	0.1259	0.377441	0.1325	0.1177	0.445555
215	eye and/or adnexal cancer	cancer	Eye cancer	0.2723	0.2588	0.462703	0.2881	0.246	0.429308	0.2378	0.2273	0.467287	0.2813	0.2465	0.439065
216	brain cancer / primary malignant brain tumour	cancer	Brain cancer	NA	NA	NA	NA	NA	NA	NA	NA	NA	NA	NA	NA
217	kidney/renal cell cancer	cancer	Kidney cell cancer	-0.02156	0.2257	0.963356	0.003768	0.2373	0.990464	0.004833	0.204	0.984245	-0.008465	0.2403	0.97662
218	bladder cancer	cancer	Bladder cancer	NA	NA	NA	NA	NA	NA	NA	NA	NA	NA	NA	NA
219	lymphoma	cancer	Lymphoma	-0.00676	0.2719	0.983843	-0.1145	0.5311	0.882894	-0.06395	0.3386	0.914476	-0.09688	0.5012	0.895328
220	leukaemia	cancer	Leukaemia	NA	NA	NA	NA	NA	NA	NA	NA	NA	NA	NA	NA
221	multiple myeloma	cancer	Multiple myeloma	NA	NA	NA	NA	NA	NA	NA	NA	NA	NA	NA	NA
222	hodgkins lymphoma / hodgkins disease	cancer	Hodgkins lymph.	NA	NA	NA	NA	NA	NA	NA	NA	NA	NA	NA	NA
223	non-hodgkins lymphoma	cancer	Non-hodgkins lymph.	0.01632	0.1843	0.963356	-0.000838	0.2124	0.9969	0.02508	0.209	0.93745	0.0103	0.2136	0.97662
224	chronic lymphocytic	cancer	Chronic lymphocytic	0.1697	0.1333	0.376156	0.1893	0.1597	0.424349	0.1946	0.1373	0.319751	0.1996	0.1617	0.392969
225	malignant melanoma	cancer	Malignant melanoma	-0.2193	0.09495	0.0696099	-0.27	0.1156	0.0718427	-0.2756	0.1131	0.0525698	-0.2835	0.116	0.0524545
226	non-melanoma skin cancer	cancer	Non-melanoma skin cancer	NA	NA	NA	NA	NA	NA	NA	NA	NA	NA	NA	NA
227	basal cell carcinoma	cancer	BCC	-0.03211	0.06679	0.762197	-0.04774	0.08084	0.705904	-0.05973	0.07943	0.620646	-0.05404	0.08172	0.672292
228	primary bone cancer	cancer	Primary bone cancer	0.2029	0.4193	0.762197	0.1696	0.3325	0.748745	0.1688	0.2933	0.710095	0.1986	0.3487	0.714559
229	thyroid cancer	cancer	Thyroid cancer	0.02543	0.1138	0.882403	0.07607	0.1472	0.746024	0.07741	0.1448	0.724913	0.08178	0.1483	0.717077
230	sarcoma/fibrosarcoma	cancer	Sarcoma/fibrosarcoma	0.4385	0.5747	0.611448	0.5605	1.172	0.757412	0.6757	2.079	0.832031	0.5754	1.193	0.756576
231	malignant lymph node, unspecified	cancer	Malignant lymph node	-0.02341	0.3048	0.966593	-0.02847	0.2833	0.939204	-0.04123	0.2753	0.93745	-0.03991	0.2807	0.920655
232	Cancer (diagnosed by doctor)	cancer	Cancer	-0.01789	0.07324	0.868118	-0.03941	0.08195	0.757412	-0.02614	0.08176	0.832031	-0.03532	0.08243	0.777613
233	heart / cardiac problem	cardiovascular	Cardiac prob.	NA	NA	NA	NA	NA	NA	NA	NA	NA	NA	NA	NA
234	peripheral vascular disease	cardiovascular	Peripheral vascular dis.	0.04701	0.1291	0.811645	0.05595	0.1453	0.801463	0.08033	0.1428	0.715677	0.06642	0.1461	0.770051
235	essential hypertension	cardiovascular	Essential hypertension	NA	NA	NA	-0.2812	0.7206	0.801463	NA	NA	NA	-0.2754	0.713	0.798835
236	angina	cardiovascular	Angina	0.1363	0.05088	0.0299789	0.1461	0.05332	0.029901	0.1761	0.05647	0.00873511	0.163	0.05325	0.0109898
237	heart attack/myocardial infarction	cardiovascular	Heart attack	0.1254	0.05827	0.0884577	0.1137	0.06577	0.211755	0.1449	0.06829	0.100042	0.1348	0.06557	0.115259
238	heart failure/pulmonary odema	cardiovascular	Heart failure	0.1936	0.2918	0.661343	0.1999	0.2483	0.582789	0.2689	0.3261	0.58346	0.2525	0.2668	0.50892
239	heart arrhythmia	cardiovascular	Heart arrhythmia	NA	NA	NA	NA	NA	NA	NA	NA	NA	NA	NA	NA
240	heart valve problem/heart murmur	cardiovascular	Heart murmur	0.004213	0.1312	0.983843	-0.0252	0.1516	0.910084	0.01808	0.1507	0.93745	0.003846	0.1536	0.98
241	cardiomyopathy	cardiovascular	Cardiomyopathy	0.1185	0.1304	0.530935	0.1417	0.1353	0.477244	0.1217	0.1364	0.544532	0.1342	0.1346	0.489139
242	pericardial problem	cardiovascular	Pericardial prob.	-0.1504	0.1705	0.54717	-0.1319	0.1982	0.676428	-0.1944	0.2256	0.561813	-0.1361	0.2004	0.664924
243	stroke	cardiovascular	Stroke	0.07105	0.09631	0.623985	0.03519	0.1089	0.828895	0.08314	0.1025	0.588355	0.06104	0.1089	0.714559
244	low platelets/platelet disorder	cardiovascular	Platelet dis.	-0.3157	0.3961	0.593587	-0.4062	0.6329	0.679471	-0.466	1.327	0.819789	-0.3652	0.5894	0.692739
245	iron deficiency anaemia	cardiovascular	Iron anaemia	0.1109	0.1357	0.585919	0.09	0.1464	0.69401	0.1037	0.1476	0.645529	0.09597	0.1474	0.674385
246	high cholesterol	cardiovascular	High chol.	0.06417	0.04657	0.331308	0.06084	0.0537	0.43991	0.09362	0.05636	0.231008	0.07151	0.05391	0.363592
247	irregular heart beat	cardiovascular	Irregular heart beat	NA	NA	NA	NA	NA	NA	NA	NA	NA	NA	NA	NA
248	svt / supraventricular tachycardia	cardiovascular	SVT	0.1865	0.4039	0.767263	0.2056	1.079	0.894527	NA	NA	NA	0.1983	0.9491	0.891997
249	Blood pressure	cardiovascular	Blood pressure	0.002295	0.03331	0.969688	-0.01247	0.03861	0.828895	0.003068	0.03977	0.959969	-0.002617	0.03896	0.964896
250	Coronary Artery Disease	cardiovascular	CAD	0.0888	0.0346	0.038268	0.08441	0.04097	0.125421	0.1067	0.03937	0.0265535	0.09748	0.04101	0.060722
251	Heart rate	cardiovascular	Heart rate	-0.05116	0.03109	0.229733	-0.06446	0.03767	0.218048	-0.05273	0.03688	0.314441	-0.06108	0.03763	0.24456
252	Coronary Artery Disease with Angina	cardiovascular	CAD-A	0.06625	0.03942	0.220143	0.06351	0.04431	0.316756	0.07979	0.04245	0.154268	0.07701	0.04457	0.207171
253	Peptic ulcer disease (PUD)	gastrointestinal	PUD	0.1506	0.06809	0.0796674	0.1741	0.0769	0.0820756	0.1976	0.0777	0.0405059	0.1902	0.07756	0.0524545
254	gastro-oesophageal reflux disease (GORD)	gastrointestinal	GORD	0.1431	0.03957	0.00184425	0.1419	0.04586	0.0110556	0.1577	0.04593	0.00333904	0.1642	0.04566	0.00210493
255	combinations of PUD, GORD and their medications (PG+M)	gastrointestinal	PUD, GORD, med.	0.1348	0.03317	0.000335953	0.1395	0.03914	0.00250808	0.1585	0.03972	0.000458371	0.1619	0.03867	0.000221448
256	irritable bowel syndrome (IBS)	gastrointestinal	IBS	-0.09741	0.05833	0.223407	-0.1198	0.06765	0.201583	-0.1088	0.0699	0.261782	-0.1083	0.06946	0.270813
257	inflammatory bowel diseases (IBD)	gastrointestinal	IBD	0.04465	0.07569	0.697902	0.03769	0.08672	0.784035	0.04459	0.08949	0.746385	0.04073	0.08521	0.756576
258	oesophagitis/barretts oesophagus	gastrointestinal	Oesophagitis	0.1947	0.1613	0.40441	0.1797	0.1817	0.499104	0.2174	0.1804	0.404071	0.198	0.1847	0.462653
259	gastric/stomach ulcers	gastrointestinal	Gastric ulcers	0.4099	0.1184	0.00317016	0.5121	0.1461	0.00292815	0.4913	0.1368	0.0019725	0.5317	0.1486	0.00220186
260	gastritis/gastric erosions	gastrointestinal	Gastritis	NA	NA	NA	NA	NA	NA	NA	NA	NA	NA	NA	NA
261	crohns disease	gastrointestinal	CD	0.1287	0.1107	0.419386	0.1243	0.1274	0.504943	0.1423	0.1243	0.429184	0.1254	0.1284	0.495985
262	ulcerative colitis	gastrointestinal	Ulcerative colitis	-0.1086	0.09833	0.451519	-0.1556	0.1118	0.336322	-0.1492	0.1119	0.353381	-0.1587	0.1118	0.320569
263	diabetes	metabolic	Diabetes	0.09653	0.04391	0.081731	0.08594	0.04835	0.20093	0.103	0.05067	0.115398	0.09886	0.04905	0.122545
264	type 1 diabetes	metabolic	T1D	NA	NA	NA	NA	NA	NA	NA	NA	NA	NA	NA	NA
265	Obesity class 1	metabolic	Obesity 1	0.09349	0.04165	0.0768245	0.0909	0.04851	0.170417	0.1046	0.04732	0.0847604	0.1028	0.04889	0.106871
266	Obesity class 2	metabolic	Obesity 2	0.06543	0.05277	0.390617	0.06989	0.05812	0.42264	0.07908	0.05896	0.353381	0.07664	0.05856	0.363767
267	Obesity class 3	metabolic	Obesity 3	0.1026	0.07422	0.330829	0.1048	0.0813	0.383571	0.1078	0.08153	0.357742	0.1067	0.08078	0.363767
268	BMI	metabolic	BMI	0.1881	0.02792	2.39967e-10	0.2064	0.03001	9.98305e-11	0.2263	0.02977	6.1348e-13	0.2211	0.03034	6.67733e-12
269	HDL	metabolic	HDL	0.02385	0.03261	0.623985	0.0338	0.03938	0.553486	0.0193	0.03893	0.746385	0.02204	0.03935	0.714559
270	LDL	metabolic	LDL	-0.03526	0.0412	0.562969	-0.03229	0.04738	0.666972	-0.01551	0.04994	0.832031	-0.03043	0.04697	0.674385
271	Total cholesterol	metabolic	Cholesterol	-0.01936	0.04262	0.767263	-0.01761	0.04852	0.812666	0.004166	0.0508	0.959114	-0.01548	0.04833	0.837051
272	Triglycerides	metabolic	TG	-0.05853	0.04118	0.313606	-0.07292	0.04857	0.300165	-0.04016	0.04581	0.554228	-0.06491	0.04945	0.363767
273	Type II diabetes	metabolic	T2D	0.1041	0.0356	0.0159032	0.09156	0.04064	0.0833749	0.1138	0.04038	0.0204507	0.1036	0.04109	0.0444307
274	dementia/alzheimers/cognitive impairment	neurological	Dementia/AD/cognitive impair.	-0.05139	0.1728	0.841366	-0.05489	0.2389	0.87715	-0.003371	0.2409	0.9888	-0.04925	0.2364	0.891997
275	epilepsy	neurological	Epilepsy	0.1599	0.1026	0.265717	0.1894	0.123	0.286073	0.2052	0.1241	0.231008	0.2178	0.1244	0.198929
276	migraine	neurological	Migraine	-0.05447	0.04944	0.451519	-0.06983	0.05862	0.42264	-0.05355	0.05974	0.543709	-0.0619	0.05908	0.466813
277	Headache	neurological	Headache	-0.05926	0.03808	0.265717	-0.06723	0.04409	0.289185	-0.05257	0.04493	0.420561	-0.04948	0.04441	0.446277
278	Alzheimer's disease	neurological	AD	0.1056	0.09689	0.454096	0.09999	0.1012	0.499104	0.1097	0.1015	0.45143	0.1102	0.1021	0.462252
279	Parkinson's disease	neurological	PD	-0.07114	0.06632	0.456789	-0.07519	0.07428	0.487341	-0.08178	0.07546	0.45143	-0.08006	0.07332	0.457679
280	Tourette's syndrome	neurological	TS	-0.003879	0.06322	0.969688	-0.008139	0.06955	0.930585	-0.00289	0.0733	0.978478	0.002642	0.07068	0.97662
281	Chronic pain	pain	Chronic	0.1532	0.03552	0.000125982	0.1583	0.04317	0.00183403	0.1783	0.03725	1.61242e-05	0.1803	0.04227	0.000163913
282	Neck or shoulder pain	pain	Neck/shoulder	0.03128	0.04654	0.659536	0.02774	0.05826	0.757412	0.05008	0.05335	0.518388	0.04656	0.05774	0.583066
283	Back pain	pain	Back	0.1206	0.04141	0.0162352	0.1188	0.05105	0.0727179	0.1307	0.04811	0.0264926	0.138	0.05107	0.0286833
284	Stomach or abdominal pain	pain	Stomach/abdominal	-0.03057	0.06152	0.760038	-0.04758	0.06997	0.666972	-0.02458	0.06806	0.816408	-0.03574	0.07059	0.743193
285	Hip pain	pain	Hip	0.2655	0.04967	9.41087e-07	0.2867	0.05927	1.33277e-05	0.302	0.05803	1.97897e-06	0.3067	0.05862	1.80245e-06
286	Knee pain	pain	Knee	0.1775	0.0436	0.000330784	0.1835	0.05085	0.00219527	0.2018	0.04982	0.00037196	0.2024	0.05007	0.000403083
287	non-infective hepatitis	other health	Non-infective hepatitis	NA	NA	NA	NA	NA	NA	NA	NA	NA	NA	NA	NA
288	liver failure/cirrhosis	other health	Cirrhosis	0.08839	0.1807	0.762197	0.1115	0.2264	0.757412	0.1183	0.2194	0.723951	0.108	0.2264	0.756576
289	gall bladder disease	other health	Gall bladder dis.	0.1179	0.1776	0.661343	0.1032	0.1918	0.733811	0.1565	0.2106	0.62518	0.1157	0.1944	0.702231
290	allergy/hypersensitivity/anaphylaxis	other health	Anaphylaxis	NA	NA	NA	NA	NA	NA	0.2416	0.5923	0.801537	NA	NA	NA
291	allergy or anaphylactic reaction to food	other health	Food allergy	-0.223	0.1482	0.282765	-0.3123	0.1997	0.27516	-0.2489	0.1727	0.310098	-0.2841	0.1936	0.299766
292	allergy or anaphylactic reaction to drug	other health	Drug allergy	-0.1065	0.1744	0.686192	-0.1588	0.1875	0.560016	-0.1226	0.1702	0.638601	-0.1167	0.1821	0.677301
293	hayfever/allergic rhinitis	other health	Hayfever	-0.03153	0.05724	0.722633	-0.03273	0.06809	0.757412	-0.04663	0.06967	0.653663	-0.04198	0.06825	0.693623
294	hiv/aids	other health	HIV/AIDS	-0.04256	0.1395	0.837936	-0.09704	0.1617	0.70348	-0.08377	0.1581	0.726233	-0.1074	0.163	0.672292
295	Non-cancer illness code, self-reported: osteoarthritis	other health	Osteoarthritis (SR)	0.2799	0.0652	0.000134361	0.2944	0.06919	0.000181714	0.3104	0.06696	3.09522e-05	0.3149	0.06896	4.70448e-05
296	gout	other health	Gout	-0.05269	0.05324	0.494235	-0.05723	0.06142	0.523902	-0.04136	0.06037	0.646823	-0.0479	0.06113	0.59732
297	chronic fatigue syndrome	other health	Chronic fatigue synd.	-0.1967	0.1309	0.282765	-0.2259	0.1559	0.31174	-0.2023	0.1571	0.369859	-0.2196	0.1551	0.320569
298	brain haemorrhage	other health	Brain haem.	-0.5443	0.4552	0.409523	-0.6994	0.7351	0.513741	-0.7487	1.016	0.627361	-0.6817	0.7215	0.50892
299	varicose veins	other health	Varicose veins	-0.0593	0.1088	0.724354	-0.03799	0.1234	0.838685	-0.04203	0.1241	0.824458	-0.03053	0.1226	0.873031
300	lymphoedema	other health	Lymphoedema	0.3867	0.3085	0.384569	0.5691	0.4776	0.42264	0.4931	0.3937	0.382879	0.5673	0.4776	0.415165
301	pneumothorax	other health	Pneumothorax	-0.2837	0.2293	0.390617	-0.3393	0.2849	0.42264	-0.3629	0.3277	0.448745	-0.3502	0.2881	0.402965
302	labyrinthitis	other health	Labyrinthitis	-0.6118	1.622	0.811645	NA	NA	NA	-0.495	0.7293	0.648562	NA	NA	NA
303	vertigo	other health	Vertigo	-0.1529	0.1687	0.530935	-0.1557	0.1773	0.547032	-0.1108	0.1971	0.715677	-0.1348	0.1746	0.599055
304	jaundice (unknown cause)	other health	Jaundice	NA	NA	NA	NA	NA	NA	NA	NA	NA	NA	NA	NA
305	macular degeneration	other health	Macular degen.	NA	NA	NA	NA	NA	NA	NA	NA	NA	NA	NA	NA
306	dry eyes	other health	Dry eyes	-0.1243	0.1934	0.670696	-0.1166	0.303	0.801463	-0.04103	0.3032	0.93745	-0.1377	0.3166	0.777613
307	arthritis (nos)	other health	Arthritis	0.1529	0.1801	0.565973	0.2033	0.2248	0.535171	0.2164	0.2327	0.522755	0.2306	0.2309	0.489139
308	herpes simplex	other health	H. simplex	NA	NA	NA	NA	NA	NA	NA	NA	NA	NA	NA	NA
309	hepatitis a	other health	Hep A	0.007375	0.1191	0.969688	-0.01326	0.1417	0.940423	0.007589	0.137	0.97448	-0.00472	0.1421	0.97662
310	thyroid goitre	other health	Thyroid goitre	0.0818	0.1368	0.694027	0.106	0.1494	0.647951	0.1046	0.1479	0.644135	0.1121	0.1523	0.622897
311	allergy to house dust mite	other health	Dust allergy	0.1064	0.3711	0.847398	0.08996	0.3188	0.854874	0.09321	0.2932	0.832031	0.06448	0.3064	0.891997
312	benign neuroma	other health	Benign neuroma	-0.06497	0.1343	0.762197	-0.07354	0.1538	0.757412	-0.08006	0.148	0.723951	-0.07709	0.1551	0.7483
313	Diagnosed with life-threatening illness	other health	Life-threatening illness diagnosis	0.1723	0.09454	0.171324	0.1534	0.1103	0.336322	0.222	0.1209	0.167228	0.1714	0.1107	0.274044
314	Wheeze or whistling in the chest in last year	other health	Wheeze in last year	0.1497	0.078	0.143354	0.1501	0.09228	0.251856	0.147	0.09096	0.242404	0.1565	0.09163	0.212646
315	Asthma	other health	Asthma	0.117	0.03644	0.00690165	0.1322	0.04371	0.0136622	0.1349	0.04235	0.00740425	0.1389	0.04384	0.00827291
316	Chronic kidney disease	other health	CKD	-0.1052	0.1059	0.494235	-0.1556	0.1269	0.414819	-0.1545	0.1205	0.369859	-0.1564	0.1252	0.389225
317	Rheumatoid arthritis	other health	RA	0.1021	0.04473	0.0711996	0.1051	0.0511	0.125421	0.1099	0.05013	0.0880119	0.1149	0.05137	0.0817349

### Sheet: ST16 UKB Conditioned rg
Supplementary Table 16. Genetic correlations with coffee intake from UKB that are unconditioned or conditioned on cigarettes per day, AUDIT-C, or dietary sugar. Bolded traits are FDR significant. **Reverse coded traits.
				Unconditioned			Cigarettes per Day			AUDIT-C			Dietary Sugar
Trait No.	Trait	Category	Abbreviation	rg	se	FDR p	rg	se	FDR p	rg	se	FDR p	rg	se	FDR p
1	Problematic opioid use	substance use & misuse	POU	-0.1541	0.0567	0.0268639	-0.1614	0.06245	0.0418523	-0.1628	0.06055	0.0339021	-0.1729	0.06288	0.0275148
2	ICD10 F17 nicotine dependence UKB	substance use & misuse	Nicotine dep.	0.07493	0.0494	0.296681	0.07546	0.05319	0.334965	0.07421	0.05382	0.37031	0.07016	0.05309	0.375983
3	Alcohol dependence	substance use & misuse	Alcohol dep.	-0.03651	0.0701	0.765725	-0.02863	0.07573	0.85144	-0.01793	0.07721	0.903402	-0.04717	0.07721	0.711355
4	AUDIT consumption (gSEM)	substance use & misuse	AUDIT cons.	0.2817	0.0361	2.79e-13	0.3085	0.03764	1.09033e-14	0.2971	0.03796	2.22677e-13	0.2844	0.03823	3.90112e-12
5	AUDIT problems (gSEM)	substance use & misuse	AUDIT problems	0.1356	0.0459	0.015937	0.1393	0.05098	0.0288984	0.1325	0.05104	0.0422148	0.1194	0.05172	0.0819437
6	Cannabis initiation	substance use & misuse	Cannabis init.	0.09297	0.03357	0.0242317	0.0734	0.03785	0.162071	0.07432	0.04018	0.203608	0.05604	0.03828	0.322984
7	Alcohol consumer	substance use & misuse	Alcohol cons.	0.3311	0.0963	0.00356439	0.3121	0.1059	0.0159883	0.2661	0.1046	0.0471644	0.3004	0.1067	0.0239549
8	Alcohol usually taken with meals	substance use & misuse	Alcohol with meals	0.1419	0.02887	1.08977e-05	0.1454	0.03199	6.29444e-05	0.1451	0.03272	9.33952e-05	0.1493	0.03248	6.283e-05
9	Maternal smoking around birth	substance use & misuse	Maternal smoking	0.1103	0.03342	0.00533034	0.1126	0.03607	0.00944283	0.112	0.03587	0.0107925	0.1034	0.03625	0.0218144
10	buprenorphine	substance use & misuse	Buprenorphine	-0.05238	0.1326	0.819725	-0.04355	0.1328	0.859876	-0.04013	0.1336	0.869457	-0.04647	0.1323	0.855411
11	fentanyl	substance use & misuse	Fentanyl	-0.05315	0.1016	0.765725	-0.04038	0.1096	0.854181	-0.03902	0.1095	0.845216	-0.04861	0.1114	0.815834
12	Size of white wine glass drunk - small (125ml)	substance use & misuse	White wine (S)	0.005876	0.1294	0.981565	0.004906	0.1102	0.97954	-0.0211	0.1118	0.920805	0.001563	0.1102	0.9887
13	Size of white wine glass drunk - medium (175ml)	substance use & misuse	White wine (M)	0.2956	0.1716	0.214177	0.309	0.159	0.162071	0.2871	0.1551	0.203608	0.293	0.1571	0.18639
14	Size of white wine glass drunk - large (250ml)	substance use & misuse	White wine (L)	NA	NA	NA	NA	NA	NA	NA	NA	NA	NA	NA	NA
15	Size of red wine glass drunk - small (125ml)	substance use & misuse	Red wine (S)	0.1713	0.1194	0.320755	0.1934	0.1181	0.252433	0.1596	0.1077	0.325473	0.2035	0.121	0.246907
16	Size of red wine glass drunk - medium (175ml)	substance use & misuse	Red wine (M)	0.3195	0.1093	0.017355	0.2462	0.1186	0.131516	0.2587	0.1308	0.161313	0.2362	0.1181	0.147161
17	Size of red wine glass drunk - large (250ml)	substance use & misuse	Red wine (L)	0.2388	0.1716	0.334111	0.2491	0.2221	0.468323	0.2719	0.2197	0.434832	0.2321	0.2159	0.498066
18	Size of rose wine glass drunk - small (125ml)	substance use & misuse	Rose wine (S)	0.4879	0.325	0.300394	NA	NA	NA	NA	NA	NA	NA	NA	NA
19	Size of rose wine glass drunk - medium (175ml)	substance use & misuse	Rose wine (M)	NA	NA	NA	-0.08584	0.1929	0.807955	-0.07969	0.1807	0.82203	-0.0943	0.196	0.785458
20	Size of rose wine glass drunk - large (250ml)	substance use & misuse	Rose wine (L)	-0.002864	0.1791	0.990395	-0.1397	0.1756	0.617567	-0.1778	0.1966	0.590344	-0.1493	0.1813	0.611347
21	Smoking status -never	substance use & misuse	Never smoked	0.1211	0.0269	6.91e-05	0.12	0.0274	0.00012257	0.1232	0.0272	6.53946e-05	0.1093	0.02771	0.000683233
22	Smoking status - current	substance use & misuse	Current smoker	0.05556	0.0326	0.2218	0.05144	0.03437	0.301163	0.05171	0.03113	0.255029	0.04278	0.03469	0.409565
23	Alcohol drinker status - never	substance use & misuse	Never drinker	0.2605	0.04006	1.76257e-09	0.2676	0.04576	1.10799e-07	0.2598	0.044	7.89207e-08	0.2481	0.04637	1.69564e-06
24	Alcohol drinker status - previous	substance use & misuse	Previous drinker	-0.1322	0.0464	0.0204461	-0.1344	0.05241	0.0432182	-0.1207	0.05519	0.104709	-0.131	0.05283	0.0564783
25	Alcohol drinker status - current	substance use & misuse	Current drinker	0.2286	0.03713	1.42794e-08	0.2304	0.04034	2.18231e-07	0.2196	0.04125	1.878e-06	0.217	0.04049	1.69564e-06
26	Ever addicted to any substance or behaviour - NA	substance use & misuse	Ever addicted	0.03534	0.06413	0.751233	0.02171	0.06545	0.859876	0.0329	0.06654	0.793359	0.02391	0.06623	0.855098
27	Ever addicted to alcohol - NA	substance use & misuse	Ever alcohol addict.	-0.03504	0.0946	0.827963	-0.03234	0.1216	0.887897	-0.04496	0.1172	0.841023	-0.05495	0.1232	0.812052
28	Ongoing addiction to alcohol - NA	substance use & misuse	Ongoing alcohol addict.	NA	NA	NA	NA	NA	NA	NA	NA	NA	NA	NA	NA
29	Ongoing behavioural or miscellanous addiction - NA	other psychiatric	Current behav. addict.	0.15	0.231	0.707925	0.0828	0.1545	0.751984	0.08749	0.1712	0.784947	0.07541	0.1562	0.785458
30	Ever addicted to illicit or recreational drugs	substance use & misuse	Ever recreational subs. addict.	-0.2747	0.1895	0.316889	-0.2079	0.1636	0.396064	-0.1923	0.1455	0.399182	-0.2047	0.1639	0.409565
31	Ever addicted to prescription or over-the-counter medication	substance use & misuse	Ever addict. to licit/prescription med.	NA	NA	NA	NA	NA	NA	-0.02308	0.4551	0.981449	NA	NA	NA
32	Ongoing addiction or dependence to over-the-counter medication	substance use & misuse	Ongoing addict./dep. to licit med.	NA	NA	NA	NA	NA	NA	NA	NA	NA	NA	NA	NA
33	Smokes on most or all days	substance use & misuse	Smokes most/all days	0.1385	0.1062	0.372383	0.1559	0.109	0.334202	0.1629	0.1161	0.363751	0.157	0.1082	0.326562
34	Occasionally	substance use & misuse	Smokes occasionally	0.194	0.108	0.192968	0.1688	0.1009	0.240765	0.1639	0.09975	0.257327	0.166	0.1005	0.25019
35	Cigarettes per day	substance use & misuse	Cig/day	0.1238	0.03058	0.0004185	0.1339	0.03392	0.000622754	0.1534	0.03392	6.63776e-05	0.1377	0.03318	0.000328935
36	Cannabis use disorder (PGC)	substance use & misuse	CUD	-0.05999	0.046	0.372383	-0.05643	0.05167	0.479736	-0.05411	0.05249	0.521154	-0.06314	0.05162	0.411752
37	Drinks per week	substance use & misuse	Drinks/week	0.2129	0.02766	5.38625e-13	0.2081	0.02847	8.2503e-12	0.1941	0.02852	2.63442e-10	0.1854	0.02934	7.30364e-09
38	FTND (nicotine dependence)	substance use & misuse	FTND	0.05541	0.05624	0.505503	0.05319	0.05646	0.549228	0.06492	0.05877	0.490063	0.05705	0.05743	0.515966
39	Tobacco use disorder	substance use & misuse	TUD	0.1355	0.0321	0.000220543	0.1544	0.033	3.86922e-05	0.1549	0.034	6.21363e-05	0.1548	0.033	4.15605e-05
40	Age of smoking initiation	substance use & misuse	Smoking init. Age	-0.02416	0.03429	0.668655	-0.03443	0.03473	0.535268	-0.02411	0.03634	0.707434	-0.03511	0.03463	0.507806
41	Smoking cessation	substance use & misuse	Smoking cessation	-0.01323	0.0396	0.834858	-0.02435	0.04276	0.729676	-0.01795	0.04332	0.836351	-0.0258	0.04245	0.711355
42	N02A opioid prescriptions (UKB)	substance use & misuse	N02A prescriptions	-0.01857	0.04376	0.804923	-0.03055	0.04149	0.64876	-0.02235	0.04251	0.781326	-0.02578	0.04193	0.711355
43	OUD (MVP; European)	substance use & misuse	OUD	-0.07213	0.05906	0.393966	-0.04821	0.06552	0.64876	-0.05615	0.06975	0.639371	-0.06893	0.06504	0.502038
44	Opioid dependence and unexposed controls EUR (PGC)	substance use & misuse	Opioid dep.	0.09729	0.09616	0.496954	0.1267	0.1088	0.446496	0.1343	0.1094	0.434832	0.1183	0.1096	0.497952
45	Smoking initiation	substance use & misuse	Smoking init.	0.1211	0.02541	2.0925e-05	0.1191	0.02533	3.63777e-05	0.1236	0.02499	1.12978e-05	0.1091	0.02524	0.00016995
46	anxiety/panic attacks	anxiety	Anxiety/panic	-0.2715	0.05973	5.673e-05	-0.2912	0.06995	0.000286279	-0.3043	0.08236	0.00171915	-0.3061	0.07075	0.00016995
47	nervous breakdown	anxiety	Nervous breakdown	NA	NA	NA	NA	NA	NA	NA	NA	NA	NA	NA	NA
48	Tense, sore, or aching muscles during worst period of anxiety - NA	anxiety	Sore during anxiety	-0.1964	0.07222	0.0268639	-0.2234	0.07087	0.00861471	-0.2143	0.07461	0.0209351	-0.2202	0.07111	0.0110229
49	Difficulty concentrating during worst period of anxiety - NA	anxiety	Conc. difficulty during anxiety	-0.08095	0.1005	0.612141	-0.05058	0.1	0.76687	-0.01009	0.1016	0.967369	-0.04034	0.1018	0.835024
50	Ever felt worried, tense, or anxious for most of a month or longer - NA	anxiety	Worry for more than month	-0.0965	0.04294	0.0838363	-0.07532	0.04765	0.27283	-0.05906	0.04652	0.417742	-0.07873	0.04856	0.2575
51	More irritable than usual during worst period of anxiety - NA	anxiety	Irritable during anxiety	-0.1126	0.09177	0.393966	-0.06539	0.09831	0.682903	-0.0356	0.1017	0.845216	-0.06952	0.0997	0.66394
52	Keyed up or on edge during worst period of anxiety - NA	anxiety	On edge during anxiety	0.231	0.5465	0.804923	0.5062	1.702	0.873638	NA	NA	NA	0.4955	1.665	0.871268
53	Ever worried more than most people would in similar situation - NA	anxiety	Worry more than most	-0.1259	0.04763	0.0313712	-0.1221	0.04701	0.0409316	-0.1217	0.05047	0.0663804	-0.1253	0.04802	0.0400685
54	Restless during period of worst anxiety - NA	anxiety	Restless during anxiety	-0.05466	0.07597	0.65882	0.002961	0.08806	0.97954	-0.006391	0.08295	0.976019	0.01753	0.08971	0.913063
55	Frequent trouble falling or staying asleep during worst period of anxiety - NA	anxiety	Sleep trouble during anxiety	-0.02554	0.07195	0.827963	-0.005069	0.07894	0.975557	-0.007295	0.07652	0.967369	-0.005745	0.07995	0.961367
56	Professional informed about anxiety - NA	anxiety	Prof. informed about anxiety	-0.3346	0.09463	0.00273946	-0.2997	0.09184	0.00668288	-0.2961	0.1	0.016589	-0.2974	0.09224	0.00766441
57	Easily tired during worst period of anxiety - NA	anxiety	Tired during anxiety	-0.1881	0.09345	0.129118	-0.1307	0.09816	0.372223	-0.1019	0.0989	0.521154	-0.1311	0.09791	0.37474
58	Worried most days during period of worst anxiety	anxiety	Worried most days during worst anxiety	NA	NA	NA	0.1491	0.3251	0.802283	0.2073	1.234	0.935222	0.089	0.273	0.867998
59	Multiple worries during worst period of anxiety	anxiety	Multiple worries during worst anxiety	-0.1676	0.1074	0.278765	-0.1309	0.1192	0.479736	-0.1314	0.1215	0.499906	-0.1425	0.1212	0.43569
60	Difficulty stopping worrying during worst period of anxiety	anxiety	Cannot stop worrying during worst anxiety	0.07886	0.1008	0.623014	0.1435	0.1084	0.375243	0.1629	0.1121	0.338736	0.1369	0.1087	0.408785
61	Stronger worrying (than other people) during period of worst anxiety	anxiety	Stronger worrying during worst anxiety	-0.04156	0.1117	0.827963	-0.04559	0.1021	0.807955	-0.05679	0.101	0.761147	-0.04594	0.1035	0.812052
62	Number of things worried about during worst period of anxiety	anxiety	Number of worries during worst anxiety	-0.149	0.08794	0.223795	-0.08413	0.0876	0.547509	-0.0734	0.08651	0.61089	-0.08102	0.088	0.560435
63	Social anxiety or social phobia	anxiety	Social anxiety or social phobia	-0.2333	0.0876	0.0308013	-0.2649	0.09374	0.0227308	-0.2534	0.08898	0.0218603	-0.2701	0.09477	0.0218144
64	Agoraphobia	anxiety	Agoraphobia	0.005514	0.2077	0.985156	-0.0958	0.1971	0.781222	-0.1609	0.2349	0.701831	-0.1175	0.2069	0.727938
65	Any other phobia (eg disabling fear of heights or spiders)	anxiety	Other phobia	-0.3445	0.331	0.489183	-0.3413	0.2789	0.408916	-0.3265	0.2565	0.417742	-0.3399	0.2793	0.413727
66	Panic attacks	anxiety	Panic attacks	-0.2284	0.06292	0.00204023	-0.2872	0.06811	0.000239475	-0.2836	0.06647	0.000194647	-0.2842	0.06824	0.00032239
67	Anxiety disorder	anxiety	Anxiety disorder	-0.1469	0.105	0.332172	-0.1127	0.1209	0.549333	-0.1235	0.1166	0.511941	-0.1258	0.123	0.507806
68	Stress-related disorder	anxiety	Stress disorder	-0.02133	0.04558	0.790191	-0.02536	0.04971	0.76687	-0.02307	0.05095	0.815177	-0.01814	0.05052	0.855098
69	Post-traumatic stress disorder	anxiety	PTSD	-0.1357	0.0595	0.0781544	-0.1244	0.06772	0.189606	-0.1259	0.06978	0.217337	-0.1212	0.0694	0.228969
70	Anxiety	anxiety	Anxiety	0.1687	0.03883	0.000134656	0.1695	0.04197	0.000450138	0.1629	0.04237	0.000991716	0.1722	0.04239	0.000427303
71	Bipolar disorder	bipolar & depression	BD	0.04142	0.0503	0.599382	0.01775	0.05364	0.859876	0.0204	0.0525	0.841023	0.01593	0.05423	0.871268
72	mania/bipolar disorder/manic depression	bipolar & depression	Mania/BD/manic depress.	-0.07157	0.07496	0.525312	-0.1061	0.08453	0.399251	-0.09628	0.08806	0.496277	-0.1052	0.08522	0.409565
73	Illnesses of father - Severe depression	bipolar & depression	Father severe depress.	-0.07027	0.05811	0.394466	-0.07994	0.06206	0.389104	-0.0671	0.0642	0.520319	-0.0845	0.0623	0.370377
74	Illnesses of mother - Severe depression	bipolar & depression	Mother severe depress.	-0.1018	0.05308	0.155958	-0.1149	0.05748	0.151543	-0.102	0.05783	0.225534	-0.1221	0.05854	0.124305
75	Illnesses of sibling - Severe depression	bipolar & depression	Sibling severe depress.	-0.05121	0.04947	0.489183	-0.05625	0.04985	0.465476	-0.05733	0.05005	0.466907	-0.05519	0.05005	0.482433
76	Illnesses of adopted father - Severe depression	bipolar & depression	Adopt. father severe depress.	NA	NA	NA	NA	NA	NA	NA	NA	NA	NA	NA	NA
77	Illnesses of adopted mother - Severe depression	bipolar & depression	Adopt. mother severe depress.	NA	NA	NA	NA	NA	NA	NA	NA	NA	NA	NA	NA
78	Illnesses of adopted siblings - Severe depression	bipolar & depression	Adopt. sib. severe depress.	NA	NA	NA	NA	NA	NA	NA	NA	NA	NA	NA	NA
79	Bipolar and major depression status - No Bipolar or Depression	bipolar & depression	No BD or depress.	-0.08515	0.04628	0.180181	-0.09154	0.04678	0.159513	-0.08654	0.04902	0.225534	-0.09897	0.04745	0.124305
80	Bipolar and major depression status - Bipolar I Disorder	bipolar & depression	BD I	0.00888	0.1044	0.960073	0.03671	0.09988	0.854181	0.05203	0.1092	0.803029	0.02376	0.1006	0.891169
81	Bipolar and major depression status - Bipolar II Disorder	bipolar & depression	BD II	-0.1782	0.09801	0.186216	-0.1669	0.09828	0.232139	-0.1696	0.1002	0.254201	-0.1661	0.09908	0.247517
82	Bipolar and major depression status - Probable Recurrent major depression (severe)	bipolar & depression	Recurrent depress. (severe)	-0.1973	0.07259	0.0268639	-0.1494	0.07855	0.17136	-0.1427	0.07432	0.18065	-0.1541	0.07937	0.163302
83	Bipolar and major depression status - Probable Recurrent major depression (moderate)	bipolar & depression	Recurrent depress. (moderate)	-0.01826	0.07228	0.867675	-0.06092	0.07022	0.592123	-0.05449	0.07709	0.695121	-0.07139	0.07132	0.514784
84	Bipolar and major depression status - Single Probable major depression episode	bipolar & depression	Single ep. major depress.	-0.01372	0.133	0.951565	-0.03772	0.1521	0.893766	-0.04301	0.1645	0.890984	-0.04115	0.1536	0.873617
85	Difficulty concentrating during worst depression - NA	bipolar & depression	Difficulty conc. during depress.	-0.1173	0.0701	0.229888	-0.1068	0.07528	0.334965	-0.1052	0.07538	0.363751	-0.1106	0.07579	0.32333
86	Thoughts of death during worst depression - NA	bipolar & depression	Thoughts of death during depress.	-0.02715	0.07607	0.827963	-0.0125	0.07693	0.917814	0.0005854	0.08509	0.9945	-0.01266	0.0779	0.930318
87	Depression possibly related to childbirth	bipolar & depression	Childbirth depress.	-0.241	0.1773	0.345769	-0.2141	0.1715	0.399251	-0.2151	0.1811	0.448888	-0.2436	0.181	0.372261
88	Ever had prolonged feelings of sadness or depression	bipolar & depression	Prolonged sadness/depress.	-0.1079	0.04067	0.0308024	-0.08845	0.04454	0.154664	-0.08273	0.04524	0.211181	-0.09505	0.04534	0.124305
89	Depression possibly related to stressful or traumatic event	bipolar & depression	Stress/trauma depress.	-0.1356	0.07075	0.155958	-0.1379	0.07345	0.179369	-0.1578	0.07585	0.128915	-0.1362	0.07466	0.196749
90	Professional informed about depression	bipolar & depression	Prof. informed about depress.	-0.09056	0.05189	0.205693	-0.07733	0.06192	0.399251	-0.06682	0.0601	0.487255	-0.0845	0.06229	0.370377
91	Feelings of tiredness during worst episode of depression	bipolar & depression	Tired during depress.	-0.08695	0.08488	0.491021	-0.08218	0.1036	0.617567	-0.09832	0.1157	0.61089	-0.08922	0.1049	0.5946
92	Feelings of worthlessness during worst period of depression	bipolar & depression	Worthlessness during depress.	0.002133	0.06599	0.98372	0.01684	0.06663	0.892977	0.02302	0.06849	0.85099	0.01212	0.0671	0.92237
93	Mania, hypomania, bipolar or manic-depression	bipolar & depression	Mania, hypomania, BD or manic-depress.	-0.03473	0.1517	0.884526	0.02863	0.1519	0.909358	0.07692	0.2004	0.841023	0.04438	0.1539	0.871268
94	Depressive symptoms	bipolar & depression	Depressive sympt.	-0.1263	0.0485	0.0345445	-0.1463	0.05191	0.0228755	-0.1328	0.05222	0.0471644	-0.1472	0.0524	0.0240054
95	Depression (Howard et al 2019)	bipolar & depression	Depression	-0.09577	0.0263	0.0020364	-0.09639	0.02987	0.00711824	-0.09796	0.03104	0.0102076	-0.1005	0.03041	0.00600217
96	Ever heard an un-real voice	other psychiatric	Ever heard voices	-0.1023	0.07763	0.370223	-0.1095	0.08666	0.398996	-0.08243	0.08494	0.552578	-0.1126	0.08785	0.395758
97	Ever prescribed a medication for unusual or psychotic experiences	other psychiatric	Ever unusual/psychotic med.	-0.3869	0.1836	0.106768	-0.273	0.1573	0.22435	-0.2515	0.1645	0.304092	-0.276	0.1581	0.228969
98	Ever believed in an un-real conspiracy against self	other psychiatric	Ever unreal self-conspiracy	-0.2503	0.1802	0.334111	-0.162	0.1208	0.368344	-0.1704	0.1384	0.434832	-0.1638	0.1215	0.372261
99	Ever seen an un-real vision	other psychiatric	Seen unreal vision	-0.1193	0.08526	0.332172	-0.08472	0.08856	0.547509	-0.06421	0.09341	0.701831	-0.07645	0.08945	0.5946
100	Ever believed in un-real communications or signs	other psychiatric	Believed unreal signs	-0.3609	0.1724	0.109313	-0.2851	0.1708	0.240792	-0.2814	0.1636	0.244481	-0.2963	0.1742	0.240912
101	Ever talked to a health professional about unusual or psychotic experiences	other psychiatric	Talked to prof. unusual/psychotic experience	-0.5815	0.652	0.555168	NA	NA	NA	NA	NA	NA	NA	NA	NA
102	Any other type of psychosis or psychotic illness	other psychiatric	Other psychosis or psychotic illness	-0.1446	0.1222	0.408994	-0.1524	0.1412	0.486935	-0.1286	0.1338	0.554504	-0.1522	0.1424	0.498066
103	Schizophrenia	other psychiatric	Schizophrenia	-0.08966	0.02305	0.000763659	-0.08722	0.02387	0.00190403	-0.08828	0.02435	0.00214629	-0.08886	0.02398	0.00162689
104	ADHD	other psychiatric	ADHD	-0.06085	0.04083	0.300394	-0.03963	0.04412	0.57026	-0.03802	0.04377	0.603109	-0.04024	0.0439	0.560726
105	Mood swings	other psychiatric	Mood swings	-0.08828	0.03179	0.0242317	-0.07073	0.03167	0.0939507	-0.07177	0.03353	0.114956	-0.06763	0.03237	0.124305
106	psychological/psychiatric problem	other psychiatric	Psycho./psychiatric prob.	-0.1796	0.1746	0.490187	-0.1523	0.1604	0.547875	-0.1537	0.1577	0.552578	-0.1699	0.1658	0.507806
107	deliberate self-harm/suicide attempt	other psychiatric	Self-harm/suicide attempt	NA	NA	NA	NA	NA	NA	NA	NA	NA	NA	NA	NA
108	anorexia/bulimia/other eating disorder	other psychiatric	Eating dis.	-0.1487	0.1225	0.394466	-0.1513	0.132	0.454465	-0.1538	0.1303	0.451289	-0.1611	0.1331	0.416046
109	Ever had prolonged loss of interest in normal activities	other psychiatric	Ever loss of interest	-0.116	0.03729	0.00983593	-0.1057	0.03951	0.0333227	-0.09631	0.03782	0.0471644	-0.1094	0.03993	0.0279327
110	Ever self-harmed	other psychiatric	Ever self-harmed	0.07202	0.05903	0.393966	0.06007	0.06598	0.563032	0.06595	0.06687	0.548173	0.06115	0.06626	0.560435
111	Self-harmed in past year	other psychiatric	Past-year self-harm	0.08242	0.1676	0.783283	0.005244	0.1518	0.97954	0.01012	0.1657	0.981449	-0.007912	0.1536	0.974671
112	Contemplated self-harm in past year	other psychiatric	Past-year self-harm contemplated	-0.1897	0.1896	0.499619	-0.1653	0.2374	0.66476	-0.1734	0.2629	0.707434	-0.1539	0.2324	0.688203
113	Severity of problems due to mania or irritability	other psychiatric	Severity of prob. due to mania/irritability	-0.1103	0.07366	0.300394	-0.07298	0.08473	0.592123	-0.07901	0.0862	0.582861	-0.06575	0.08547	0.623503
114	Ever sought or received professional help for mental distress	other psychiatric	Ever sought prof. for mental distress	-0.1028	0.04129	0.0466459	-0.08764	0.04378	0.151543	-0.07844	0.04743	0.256164	-0.09172	0.04428	0.127388
115	Ever suffered mental distress preventing usual activities	other psychiatric	Ever mental distress preventing activities	-0.1027	0.03791	0.0271109	-0.08208	0.04189	0.159513	-0.06828	0.04233	0.269331	-0.07903	0.04195	0.180553
116	Ever had period of mania / excitability	other psychiatric	Ever mania/excitability	-0.0902	0.06261	0.320048	-0.1135	0.07005	0.258236	-0.1059	0.06792	0.292861	-0.1158	0.07047	0.25019
117	Bulimia nervosa	other psychiatric	Bulimia nervosa	NA	NA	NA	NA	NA	NA	0.07827	0.3	0.890984	NA	NA	NA
118	Psychological over-eating or binge-eating	other psychiatric	Psychological over/binge-eating	0.09528	0.1477	0.70863	0.1499	0.1514	0.535268	0.1298	0.1351	0.554504	0.1583	0.154	0.507806
119	Autism, Asperger's or autistic spectrum disorder	other psychiatric	Autism, Asperger's, ASD	NA	NA	NA	NA	NA	NA	NA	NA	NA	NA	NA	NA
120	A personality disorder	other psychiatric	Personality dis.	NA	NA	NA	NA	NA	NA	NA	NA	NA	NA	NA	NA
121	Obsessive compulsive disorder	other psychiatric	OCD	-0.125	0.05726	0.0938073	-0.09543	0.06213	0.284462	-0.1077	0.06046	0.222767	-0.09056	0.06297	0.330543
122	Suicide attempt	other psychiatric	Suicide attempt	0.08358	0.06561	0.380404	0.04359	0.0733	0.713803	0.03944	0.06988	0.761147	0.0452	0.07419	0.711355
123	Autism spectrum disorder	other psychiatric	ASD	0.05139	0.04973	0.489183	0.06252	0.05402	0.449141	0.06467	0.05568	0.460129	0.05246	0.05465	0.534174
124	Cross-disorder (PGC)	other psychiatric	Cross-disorder	-0.128	0.03764	0.00392238	-0.1138	0.03978	0.0207471	-0.1161	0.04325	0.0339021	-0.1166	0.04009	0.0189433
125	Anorexia nervosa	other psychiatric	Anorexia	0.0228	0.03803	0.73331	0.02864	0.03628	0.617856	0.03008	0.038	0.642911	0.03923	0.03672	0.498066
126	Subjective wellbeing	other psychiatric	Subjective wellbeing	0.05517	0.0394	0.332172	0.06529	0.04217	0.281328	0.06284	0.04623	0.381072	0.07053	0.04224	0.24864
127	Height	other anthropologic	Height	0.04881	0.0235	0.11163	0.06276	0.02739	0.0832039	0.06428	0.02747	0.0757851	0.06335	0.02813	0.0927763
128	Infant head circumference	other anthropologic	Infant head circumf.	0.1454	0.06887	0.10672	0.1306	0.07175	0.193294	0.1286	0.07137	0.217337	0.1329	0.07179	0.19051
129	Infant birth weight	other anthropologic	Infant weight	0.05074	0.02824	0.192968	0.07037	0.03162	0.0947721	0.06819	0.03178	0.114659	0.07159	0.0322	0.0968806
130	Age at first facial hair (male)	other anthropologic	First facial hair	-0.06512	0.03338	0.147989	-0.07076	0.03466	0.14085	-0.06861	0.03635	0.192625	-0.0773	0.03487	0.0968806
131	Waist-to-hip ratio	other anthropologic	W:H	0.1254	0.0247	5.33739e-06	0.1155	0.02653	0.000132571	0.121	0.02694	7.34507e-05	0.1114	0.0271	0.000357168
132	Intracraneal volume	other anthropologic	Intracraneal vol.	0.0995	0.07954	0.389161	0.1137	0.08717	0.380506	0.1055	0.08633	0.436428	0.1078	0.08676	0.409565
133	Accumbens volume	other anthropologic	Accumbens vol.	-0.1716	0.1028	0.230223	-0.1951	0.1144	0.232139	-0.1911	0.1144	0.255029	-0.1839	0.115	0.265064
134	Amgydala volume	other anthropologic	Amygdala vol.	NA	NA	NA	NA	NA	NA	NA	NA	NA	NA	NA	NA
135	Caudate volume	other anthropologic	Caudate vol.	0.0214	0.06288	0.834858	-0.0138	0.07132	0.909358	-0.01142	0.07205	0.940076	-0.01114	0.07293	0.930318
136	Hippocampus volume	other anthropologic	Hippo. vol.	-0.003083	0.079	0.981565	-0.02172	0.08319	0.888935	-0.006503	0.0799	0.975621	-0.01666	0.08469	0.913063
137	Father's age at death	other anthropologic	Father death age	0.04498	0.048	0.53265	0.03094	0.04839	0.695916	0.0225	0.0472	0.803029	0.0401	0.04904	0.611347
138	Mother's age at death	other anthropologic	Mother death age	0.03982	0.06984	0.742833	0.0555	0.06972	0.617567	0.04723	0.07343	0.707434	0.05293	0.07089	0.62807
139	Age at menopause	other anthropologic	Menopause age	0.03325	0.03293	0.496954	0.02672	0.03286	0.612728	0.03165	0.03431	0.581006	0.02499	0.03281	0.624124
140	Age at menarche	other anthropologic	Menarche age	0.1373	0.02617	2.418e-06	0.1354	0.02695	8.18037e-06	0.1316	0.02553	4.18432e-06	0.1374	0.02722	8.16124e-06
141	Parental lifespan	other anthropologic	Parental lifespan	-0.05157	0.03395	0.296681	-0.06952	0.03726	0.180911	-0.07518	0.03723	0.14779	-0.06607	0.03793	0.228969
142	Did your sleep change?	other anthropologic	Sleep change	-0.2264	0.08128	0.0239913	-0.1837	0.08124	0.0885304	-0.1944	0.08082	0.0663804	-0.1785	0.08179	0.103355
143	Trouble falling asleep	other anthropologic	Trouble falling asleep	-0.1477	0.08383	0.201629	-0.1551	0.0911	0.232139	-0.1662	0.09915	0.255029	-0.1502	0.09114	0.25019
144	Sleeping too much	other anthropologic	Sleeping too much	-0.08445	0.0722	0.412368	-0.05516	0.07661	0.653334	-0.03779	0.07606	0.793359	-0.05011	0.07706	0.695587
145	Waking too early	other anthropologic	Waking too early	0.1306	0.07768	0.228071	0.1139	0.0912	0.399251	0.1231	0.08688	0.35995	0.1133	0.09214	0.409565
146	Insomnia	other anthropologic	Insomnia	NA	NA	NA	-0.1122	0.03456	0.00692873	-0.1104	0.03495	0.0102076	-0.1106	0.03454	0.00808154
147	Sleep duration	other anthropologic	Sleep duration	-0.04385	0.02953	0.300394	-0.04406	0.03094	0.334965	-0.03838	0.03103	0.434832	-0.04602	0.031	0.312635
148	Education years	other anthropologic	Edu. Years	0.1638	0.02406	2.57042e-10	0.1571	0.02693	1.12476e-07	0.1531	0.0272	3.73513e-07	0.1539	0.02733	3.97286e-07
149	Childhood intelligence	other anthropologic	Childhood int.	0.2667	0.06474	0.000317541	0.256	0.07029	0.00194239	0.2499	0.07264	0.00412662	0.261	0.07122	0.00186832
150	Intelligence	other anthropologic	Intelligence	0.2331	0.0237	8.308e-21	0.233	0.02682	3.811e-16	0.231	0.02749	4.62197e-15	0.2279	0.02706	2.6471e-15
151	Common executive function	other anthropologic	Executive function	0.1338	0.02447	8.29706e-07	0.1323	0.02665	1.06451e-05	0.1332	0.02827	3.34774e-05	0.1291	0.0268	2.50633e-05
152	Coffee consumer	diet	Coffee cons.	0.9974	0.1005	5.0685e-21	0.9784	0.1082	2.3484e-17	0.9976	0.1151	6.9486e-16	0.9795	0.1082	2.20935e-17
153	Tea consumer	diet	Tea cons.	-0.1559	0.0684	0.0781544	-0.1564	0.08093	0.162822	-0.1659	0.07789	0.116619	-0.1602	0.08184	0.16017
154	Coffee type Decaffeinated coffee (any type)	diet	Decaf. Coffee pref.	-0.1713	0.05064	0.00413448	-0.1653	0.05199	0.00797979	-0.1628	0.05572	0.0181905	-0.1513	0.0524	0.0199974
155	Coffee type Instant coffee	diet	Instant coffee pref.	-0.1406	0.0439	0.00722086	-0.1292	0.0429	0.013135	-0.1339	0.0438	0.0127419	-0.1324	0.04363	0.013298
156	Coffee type Ground coffee (include espresso, filter etc)	diet	Ground coffee pref.	0.2365	0.0327	1.5097e-11	0.2242	0.03039	5.49333e-12	0.2284	0.03189	2.76831e-11	0.2189	0.03094	5.18433e-11
157	Other type of coffee	diet	Other coffee pref.	-0.3223	0.0749	0.000156879	-0.3107	0.07713	0.000458621	-0.3174	0.07534	0.000231988	-0.2916	0.07746	0.00132395
158	Carbohydrates consumption	diet	Carb cons.	-0.2525	0.03612	7.63727e-11	-0.2601	0.03848	3.87655e-10	-0.2546	0.03715	2.23482e-10	-0.2252	0.03936	2.51954e-07
159	Fat consumption	diet	Fat cons.	0.0435	0.04389	0.503515	0.04462	0.04794	0.549333	0.05731	0.0465	0.434832	0.01988	0.04843	0.832346
160	Protein consumption	diet	Protein cons.	0.09133	0.0423	0.0971755	0.09244	0.04534	0.14085	0.1033	0.04501	0.0840463	0.07958	0.04654	0.238641
161	Sugar consumption	diet	Sugar cons.	-0.217	0.04036	1.30889e-06	-0.2159	0.0417	3.89683e-06	-0.2222	0.04138	1.54544e-06	-0.1655	0.04262	0.000835926
162	Adopted as a child	lifestyle	Adopted	-0.0325	0.07273	0.791043	-0.02437	0.0799	0.870236	-0.02561	0.08031	0.862821	-0.02378	0.08119	0.871268
163	Been in serious accident believed to be life-threatening	lifestyle	Been in life-threatening accident	0.01657	0.08201	0.900824	0.03838	0.09111	0.819458	0.05004	0.09275	0.775035	0.03934	0.09143	0.817869
164	Been involved in combat or exposed to war-zone	lifestyle	Been involved in combat/war-zone	0.1708	0.07647	0.0850667	0.1467	0.08058	0.193294	0.1347	0.09208	0.335424	0.1579	0.08173	0.164759
165	Victim of physically violent crime	lifestyle	Physically violent crime victim	0.05578	0.06408	0.567005	0.09858	0.06617	0.302998	0.1048	0.06477	0.269231	0.08938	0.067	0.375332
166	Victim of sexual assault	lifestyle	Sexual assault victim	-0.0233	0.05161	0.791043	0.03213	0.05346	0.713803	0.03038	0.05608	0.775035	0.03248	0.05376	0.711482
167	Sports club or gym attendance	lifestyle	Sports/gym attend.	0.1699	0.03959	0.000161382	0.1727	0.03901	0.000102822	0.1725	0.04063	0.000205821	0.1708	0.03831	0.000110165
168	Pub or social club attendance	lifestyle	Pub/social attend.	-0.01853	0.0378	0.783283	-0.01292	0.04208	0.870236	-0.0201	0.03932	0.784947	-0.03205	0.04257	0.625621
169	Religious group attendance	lifestyle	Religious attend.	0.26	0.0359	1.5097e-11	0.269	0.0357	1.89263e-12	0.2728	0.03603	1.42024e-12	0.275	0.03589	8.12229e-13
170	Adult education class attendance	lifestyle	Adult edu. attend.	0.09279	0.04287	0.0971755	0.08723	0.04805	0.193417	0.07356	0.04902	0.318734	0.08779	0.048	0.196507
171	Own housing outright	lifestyle	Own house	0.02954	0.04066	0.65591	0.04246	0.04185	0.526998	0.03515	0.04065	0.603109	0.0429	0.04194	0.507806
172	Own housing with a mortgage	lifestyle	Mortgage house	0.1319	0.05004	0.0317712	0.1028	0.05213	0.158306	0.1139	0.05188	0.1041	0.1008	0.05333	0.179801
173	Rent housing from local authority	lifestyle	Rent (local authority)	-0.1642	0.0467	0.00282488	-0.1811	0.04887	0.00163229	-0.1739	0.047	0.00171915	-0.1787	0.04964	0.00234104
174	Rent housing from private landlord or letting agency	lifestyle	Rent (private/letting)	-0.1684	0.07649	0.0903242	-0.1123	0.07152	0.276436	-0.1251	0.07283	0.244481	-0.1159	0.07284	0.266215
175	Household income	lifestyle	House Income	0.2385	0.04452	1.38358e-06	0.223	0.0489	6.21565e-05	0.2305	0.04757	1.79264e-05	0.225	0.0497	8.42727e-05
176	Townsend deprivation index	lifestyle	TDI	-0.08734	0.0582	0.300394	-0.09754	0.06362	0.284462	-0.1114	0.06776	0.257327	-0.1037	0.06416	0.257906
177	Self-employment	lifestyle	Self-employment	0.2439	0.1778	0.3404	NA	NA	NA	NA	NA	NA	NA	NA	NA
178	Automobile speeding propensity	personality	Speeding	0.1691	0.02553	8.48923e-10	0.1845	0.0276	5.99975e-10	0.1894	0.02774	2.46985e-10	0.1805	0.02804	3.7698e-09
179	Miserableness	personality	Miserable	-0.04083	0.03181	0.378847	-0.02534	0.03324	0.632174	-0.02161	0.03354	0.707434	-0.02585	0.0341	0.624124
180	Irritability	personality	Irritability	-0.01945	0.03336	0.740174	-0.0008354	0.03579	0.9814	0.002075	0.03828	0.981449	-0.0007909	0.03719	0.986192
181	Sensitivity / hurt feelings	personality	Sensitivity	-0.04278	0.0349	0.393966	-0.02979	0.03541	0.6003	-0.03362	0.03562	0.565694	-0.02839	0.03651	0.623503
182	Fed-up feelings	personality	Fed-up	-0.1122	0.0315	0.00250273	-0.104	0.03219	0.00711824	-0.1012	0.03287	0.0120389	-0.1023	0.03273	0.0101341
183	Nervous feelings	personality	Nervous	-0.1639	0.0316	2.87455e-06	-0.1516	0.03282	4.9955e-05	-0.1573	0.03149	9.24915e-06	-0.1494	0.03391	0.000131016
184	Worrier / anxious feelings	personality	Worrier/anxious	-0.0969	0.0302	0.00721158	-0.08034	0.03203	0.0499344	-0.08495	0.03254	0.0409803	-0.0807	0.03354	0.0654999
185	Tense / 'highly strung'	personality	Tense	-0.183	0.03513	2.80476e-06	-0.1693	0.03716	6.21565e-05	-0.1685	0.03604	3.70592e-05	-0.1684	0.03795	0.000117291
186	stress	personality	Stress	-0.03538	0.338	0.951565	NA	NA	NA	NA	NA	NA	NA	NA	NA
187	Worry too long after embarrassment	personality	Worry after embarrass.	0.004483	0.03304	0.937881	0.009246	0.03353	0.882793	0.01001	0.03306	0.869457	0.007595	0.0345	0.898494
188	Ever addicted to a behaviour or miscellanous - NA	personality	Behav. Addiction	0.004598	0.1163	0.981565	0.1099	0.1786	0.705201	0.1155	0.1734	0.707434	0.113	0.1813	0.711355
189	Ever had period extreme irritability	personality	Ever extreme irritability	-0.07395	0.04536	0.245615	-0.04588	0.04674	0.536805	-0.03442	0.04754	0.68365	-0.04858	0.04701	0.507806
190	Externalizing	personality	Externalizing	0.06807	0.02388	0.0204461	0.06536	0.0244	0.0333227	0.06663	0.02381	0.0251329	0.05488	0.02473	0.0968806
191	Openness to experiences	personality	Openness	0.2659	0.07537	0.00275504	0.2762	0.08306	0.00569654	0.2993	0.08911	0.00533393	0.2679	0.08256	0.0072615
192	Extraversion	personality	Extraversion	-0.01127	0.06024	0.910331	-0.01313	0.06224	0.907444	-0.006098	0.06208	0.967369	-0.009212	0.06362	0.930318
193	Neuroticism	personality	Neuroticism	-0.1153	0.0659	0.205693	-0.1286	0.06989	0.189606	-0.1362	0.07596	0.219582	-0.1321	0.07212	0.196507
194	Loneliness	personality	Loneliness	-0.1093	0.03178	0.00356439	-0.1138	0.03531	0.00711824	-0.1069	0.03434	0.0109786	-0.1125	0.03539	0.00860536
195	Morning person	personality	Morning person	NA	NA	NA	-0.03741	0.02729	0.355768	-0.03362	0.02912	0.46242	-0.02804	0.02763	0.507806
196	Age at first sex	personality	First sex age	-0.07903	0.02716	0.0177635	-0.09417	0.02814	0.00538712	-0.09043	0.02877	0.0104542	-0.0994	0.02876	0.00376637
197	Antisocial behavior	personality	Antisocial behav.	-0.05872	0.104	0.742833	-0.04385	0.1268	0.859876	-0.04623	0.1284	0.845216	-0.03912	0.1266	0.871268
198	Family relationship satisfaction	personality	Family satis.	0.01314	0.04573	0.85228	0.03379	0.05206	0.693638	0.03268	0.05105	0.707434	0.04021	0.05229	0.623503
199	Friendships satisfaction	personality	Friend satis.	-0.04372	0.04687	0.53323	-0.01437	0.04959	0.876901	-0.02438	0.04678	0.78211	-0.01502	0.04954	0.871268
200	General risk tolerance	personality	Risk tolerance	0.004832	0.02706	0.91434	0.006091	0.02737	0.905997	-0.003893	0.02784	0.943032	0.003198	0.02763	0.935137
201	Agreeableness	personality	Agreeable	0.6486	0.7319	0.556962	NA	NA	NA	NA	NA	NA	NA	NA	NA
202	Conscientiousness	personality	Conscientious	0.0721	0.09675	0.645621	0.142	0.1005	0.335455	0.141	0.1044	0.384729	0.1508	0.1016	0.312635
203	Number of sexual partners	personality	Sexual partner no.	-0.03289	0.02643	0.389324	-0.03588	0.02652	0.365201	-0.03334	0.0256	0.405009	-0.04264	0.02683	0.266215
204	Lung cancer	cancer	Lung cancer	0.1488	0.256	0.740174	NA	NA	NA	NA	NA	NA	NA	NA	NA
205	skin cancer	cancer	Skin cancer	-0.03833	0.1156	0.834858	-0.04527	0.1339	0.859876	-0.0335	0.1378	0.899903	-0.01821	0.1336	0.930318
206	larynx/throat cancer	cancer	Throat cancer	NA	NA	NA	NA	NA	NA	NA	NA	NA	NA	NA	NA
207	tongue cancer	cancer	Tongue cancer	0.07401	0.1169	0.716263	0.0889	0.1165	0.632174	0.1016	0.1163	0.603109	0.06921	0.1161	0.71251
208	oesophageal cancer	cancer	Oesophageal cancer	0.236	0.1815	0.372383	0.1554	0.1556	0.535268	0.1421	0.1368	0.521154	0.1637	0.1598	0.507806
209	stomach cancer	cancer	Stomach cancer	NA	NA	NA	NA	NA	NA	NA	NA	NA	NA	NA	NA
210	small intestine/small bowel cancer	cancer	Small intestine cancer	NA	NA	NA	0.3798	0.3834	0.535268	0.3485	0.2884	0.441116	0.3978	0.3985	0.514784
211	large bowel cancer/colorectal cancer	cancer	Large bowel cancer	-0.1443	0.1224	0.408994	-0.1753	0.1336	0.38003	-0.1427	0.1224	0.459695	-0.1671	0.1344	0.409565
212	colon cancer/sigmoid cancer	cancer	Sigmoid cancer	0.1231	0.1329	0.535922	0.1423	0.1838	0.627585	0.1938	0.2802	0.701831	0.1475	0.1848	0.621808
213	rectal cancer	cancer	Rectal cancer	0.0278	0.1004	0.853592	-0.04758	0.1111	0.816468	-0.03948	0.1094	0.845216	-0.03736	0.1127	0.867541
214	liver/hepatocellular cancer	cancer	Liver cancer	0.1508	0.08474	0.197218	0.1862	0.1107	0.238342	0.1978	0.1117	0.225534	0.185	0.1114	0.25019
215	eye and/or adnexal cancer	cancer	Eye cancer	0.03473	0.1347	0.866477	-0.1307	0.1857	0.66435	-0.1015	0.157	0.707434	-0.1536	0.1944	0.622765
216	brain cancer / primary malignant brain tumour	cancer	Brain cancer	NA	NA	NA	NA	NA	NA	NA	NA	NA	NA	NA	NA
217	kidney/renal cell cancer	cancer	Kidney cell cancer	-0.1459	0.1593	0.541748	-0.1304	0.1266	0.522883	-0.1319	0.1158	0.468395	-0.1329	0.1285	0.507806
218	bladder cancer	cancer	Bladder cancer	NA	NA	NA	NA	NA	NA	NA	NA	NA	NA	NA	NA
219	lymphoma	cancer	Lymphoma	0.09745	0.2046	0.787648	0.1768	0.3056	0.724862	0.09661	0.2133	0.815177	0.1787	0.3051	0.718425
220	leukaemia	cancer	Leukaemia	NA	NA	NA	NA	NA	NA	NA	NA	NA	NA	NA	NA
221	multiple myeloma	cancer	Multiple myeloma	-0.09065	0.2487	0.827963	NA	NA	NA	-0.1752	0.517	0.85099	NA	NA	NA
222	hodgkins lymphoma / hodgkins disease	cancer	Hodgkins lymph.	NA	NA	NA	NA	NA	NA	NA	NA	NA	NA	NA	NA
223	non-hodgkins lymphoma	cancer	Non-hodgkins lymph.	-0.00111	0.1952	0.9955	-0.0792	0.2368	0.859876	-0.04769	0.2086	0.903402	-0.06747	0.2353	0.871268
224	chronic lymphocytic	cancer	Chronic lymphocytic	0.1158	0.1159	0.499619	0.1429	0.1182	0.416598	0.1433	0.107	0.389199	0.1507	0.1205	0.409565
225	malignant melanoma	cancer	Malignant melanoma	0.02262	0.07052	0.839798	-0.01608	0.07837	0.907444	-0.00185	0.0834	0.988718	-0.02261	0.07922	0.871268
226	non-melanoma skin cancer	cancer	Non-melanoma skin cancer	NA	NA	NA	NA	NA	NA	NA	NA	NA	NA	NA	NA
227	basal cell carcinoma	cancer	BCC	0.04714	0.05494	0.574455	0.05074	0.06088	0.603968	0.03906	0.06088	0.707434	0.04998	0.06109	0.611347
228	primary bone cancer	cancer	Primary bone cancer	NA	NA	NA	0.08791	0.5616	0.917814	0.08324	0.3034	0.885666	0.099	0.5798	0.927429
229	thyroid cancer	cancer	Thyroid cancer	0.04359	0.08458	0.767155	0.01864	0.1075	0.914301	0.02379	0.1043	0.903402	0.0241	0.1084	0.898494
230	sarcoma/fibrosarcoma	cancer	Sarcoma/fibrosarcoma	0.08854	0.2336	0.827489	0.04973	0.2904	0.914301	0.04962	0.256	0.919764	0.04396	0.2932	0.930318
231	malignant lymph node, unspecified	cancer	Malignant lymph node	0.4379	0.5639	0.624857	NA	NA	NA	NA	NA	NA	NA	NA	NA
232	Cancer (diagnosed by doctor)	cancer	Cancer	-0.07722	0.06042	0.380317	-0.0885	0.06428	0.354194	-0.08164	0.06229	0.401824	-0.08909	0.0649	0.364577
233	heart / cardiac problem	cardiovascular	Cardiac prob.	NA	NA	NA	NA	NA	NA	NA	NA	NA	NA	NA	NA
234	peripheral vascular disease	cardiovascular	Peripheral vascular dis.	-0.1838	0.112	0.242473	-0.1776	0.1136	0.277398	-0.1922	0.1153	0.255029	-0.177	0.1143	0.286356
235	essential hypertension	cardiovascular	Essential hypertension	0.04784	0.2797	0.917473	-0.01579	0.184	0.965988	-0.05404	0.2128	0.893839	-0.02024	0.1851	0.937163
236	angina	cardiovascular	Angina	-0.04415	0.03925	0.436681	-0.06737	0.0426	0.27283	-0.05679	0.04679	0.439765	-0.07059	0.04263	0.25019
237	heart attack/myocardial infarction	cardiovascular	Heart attack	-0.02532	0.04322	0.740174	-0.03669	0.04534	0.612728	-0.02793	0.04685	0.737155	-0.03726	0.04587	0.612997
238	heart failure/pulmonary odema	cardiovascular	Heart failure	-0.188	0.3904	0.787648	0.008227	0.2271	0.97954	0.01874	0.2649	0.97797	0.02658	0.2294	0.935137
239	heart arrhythmia	cardiovascular	Heart arrhythmia	NA	NA	NA	NA	NA	NA	NA	NA	NA	NA	NA	NA
240	heart valve problem/heart murmur	cardiovascular	Heart murmur	-0.1862	0.1284	0.316889	-0.1239	0.133	0.549333	-0.1383	0.1293	0.506313	-0.115	0.1322	0.590771
241	cardiomyopathy	cardiovascular	Cardiomyopathy	-0.1039	0.09568	0.462167	-0.07794	0.1113	0.664419	-0.102	0.1302	0.642911	-0.08837	0.1123	0.622765
242	pericardial problem	cardiovascular	Pericardial prob.	0.006199	0.1424	0.981565	-0.1075	0.1277	0.6003	-0.1033	0.1308	0.642911	-0.0991	0.128	0.623503
243	stroke	cardiovascular	Stroke	-0.008169	0.06757	0.946547	-0.01012	0.07533	0.929185	-0.002655	0.07669	0.984988	-0.01145	0.07628	0.930318
244	low platelets/platelet disorder	cardiovascular	Platelet dis.	NA	NA	NA	NA	NA	NA	NA	NA	NA	NA	NA	NA
245	iron deficiency anaemia	cardiovascular	Iron anaemia	0.1894	0.08868	0.101494	0.2269	0.0926	0.0579375	0.2444	0.08755	0.0252856	0.2287	0.09245	0.0566782
246	high cholesterol	cardiovascular	High chol.	-0.02136	0.03716	0.742555	-0.03929	0.03595	0.479736	-0.02921	0.03673	0.642911	-0.04216	0.03613	0.439467
247	irregular heart beat	cardiovascular	Irregular heart beat	NA	NA	NA	NA	NA	NA	NA	NA	NA	NA	NA	NA
248	svt / supraventricular tachycardia	cardiovascular	SVT	NA	NA	NA	NA	NA	NA	NA	NA	NA	NA	NA	NA
249	Blood pressure	cardiovascular	Blood pressure	-0.008161	0.02774	0.85228	0.005076	0.02687	0.909358	0.009472	0.02574	0.845216	0.0009837	0.02672	0.980116
250	Coronary Artery Disease	cardiovascular	CAD	-0.02634	0.0245	0.46815	-0.03488	0.02586	0.365238	-0.0277	0.02762	0.537203	-0.03646	0.02614	0.352217
251	Heart rate	cardiovascular	Heart rate	-0.04824	0.02336	0.114966	-0.04742	0.02535	0.180691	-0.04054	0.02712	0.319877	-0.04971	0.02562	0.163302
252	Coronary Artery Disease with Angina	cardiovascular	CAD-A	-0.0394	0.03038	0.372383	-0.04708	0.032	0.311869	-0.04178	0.03251	0.414829	-0.04742	0.03183	0.312635
254	gastro-oesophageal reflux disease (GORD)	gastrointestinal	GORD	-0.1284	0.0358	0.00233486	-0.1292	0.03642	0.00262381	-0.1289	0.03498	0.00173753	-0.1244	0.03648	0.00424711
255	combinations of PUD, GORD and their medications (PG+M)	gastrointestinal	PUD, GORD, med.	-0.08049	0.02907	0.0242317	-0.07725	0.03169	0.0593521	-0.07607	0.03157	0.0663804	-0.07487	0.03189	0.0747938
256	irritable bowel syndrome (IBS)	gastrointestinal	IBS	-0.221	0.04571	1.53852e-05	-0.2271	0.05133	0.000102822	-0.2218	0.04874	6.21363e-05	-0.2245	0.0526	0.000209907
257	inflammatory bowel diseases (IBD)	gastrointestinal	IBD	-0.03531	0.06738	0.765725	-0.0487	0.05705	0.595734	-0.03685	0.05794	0.708028	-0.04968	0.05734	0.590771
258	oesophagitis/barretts oesophagus	gastrointestinal	Oesophagitis	0.1209	0.1271	0.525312	0.2027	0.1181	0.231616	0.2299	0.1262	0.212189	0.2074	0.1197	0.23111
259	gastric/stomach ulcers	gastrointestinal	Gastric ulcers	-0.01208	0.08341	0.936242	0.01363	0.0897	0.917814	0.01124	0.09272	0.95539	0.01177	0.09029	0.930318
260	gastritis/gastric erosions	gastrointestinal	Gastritis	NA	NA	NA	NA	NA	NA	NA	NA	NA	NA	NA	NA
261	crohns disease	gastrointestinal	CD	-0.04697	0.07807	0.73331	-0.02659	0.08226	0.860703	-0.01519	0.0782	0.919764	-0.02963	0.08347	0.855411
262	ulcerative colitis	gastrointestinal	Ulcerative colitis	-0.02641	0.08304	0.839798	-0.0509	0.07934	0.695916	-0.05634	0.07792	0.68365	-0.05825	0.08003	0.640935
263	diabetes	metabolic	Diabetes	0.0673	0.03661	0.180181	0.05774	0.03835	0.297948	0.06665	0.03987	0.255029	0.05119	0.03894	0.375983
264	type 1 diabetes	metabolic	T1D	NA	NA	NA	-0.2731	0.2835	0.547509	-0.2832	0.2741	0.521154	-0.2789	0.2857	0.525459
265	Obesity class 1	metabolic	Obesity 1	0.2114	0.0341	1.16973e-08	0.2151	0.03559	3.58915e-08	0.2236	0.03663	2.47992e-08	0.2145	0.03609	7.18425e-08
266	Obesity class 2	metabolic	Obesity 2	0.1593	0.04008	0.00054715	0.1716	0.04199	0.000387574	0.1721	0.04347	0.000634459	0.1679	0.04273	0.00070903
267	Obesity class 3	metabolic	Obesity 3	0.1716	0.06094	0.0221285	0.2371	0.0653	0.00198743	0.2468	0.06985	0.00298151	0.239	0.06692	0.00255105
268	BMI	metabolic	BMI	0.247	0.02351	2.4335e-23	0.2466	0.02437	1.41831e-21	0.2509	0.02411	7.199e-23	0.2462	0.02509	3.06219e-20
269	HDL	metabolic	HDL	0.05122	0.02754	0.175695	0.0488	0.03011	0.258236	0.0414	0.0296	0.363751	0.04646	0.03056	0.300636
270	LDL	metabolic	LDL	-0.08334	0.03293	0.0419976	-0.1108	0.0336	0.0061346	-0.1036	0.03532	0.017772	-0.1155	0.03397	0.00432729
271	Total cholesterol	metabolic	Cholesterol	-0.04743	0.03311	0.320755	-0.06978	0.03342	0.129183	-0.05575	0.03592	0.292861	-0.074	0.03352	0.0979458
272	Triglycerides	metabolic	TG	-0.0771	0.0348	0.0884819	-0.0857	0.0364	0.0724781	-0.06504	0.03318	0.166423	-0.08825	0.03747	0.0743205
273	Type II diabetes	metabolic	T2D	0.01805	0.02877	0.718144	0.02389	0.03296	0.653334	0.02829	0.03205	0.602803	0.01836	0.03329	0.735294
274	dementia/alzheimers/cognitive impairment	neurological	Dementia/AD/cognitive impair.	0.2999	0.2389	0.388521	0.3111	0.3262	0.547509	0.3023	0.3373	0.594058	0.3298	0.3385	0.525459
275	epilepsy	neurological	Epilepsy	0.03129	0.09452	0.834858	0.02406	0.1153	0.907444	0.04163	0.1061	0.841023	0.03863	0.117	0.867541
276	migraine	neurological	Migraine	-0.1306	0.04264	0.0113202	-0.1246	0.045	0.0263259	-0.1226	0.04285	0.0213345	-0.1249	0.04541	0.0275148
277	Headache	neurological	Headache	-0.1324	0.03168	0.000253167	-0.1109	0.03398	0.00668288	-0.1106	0.03262	0.00486054	-0.1032	0.03458	0.0151197
278	Alzheimer's disease	neurological	AD	0.02726	0.06035	0.791043	-0.04385	0.0609	0.653334	-0.0356	0.06639	0.775035	-0.04786	0.06069	0.622765
279	Parkinson's disease	neurological	PD	-0.005524	0.0507	0.951565	0.001296	0.05317	0.9814	-0.002809	0.05301	0.981449	0.002337	0.05301	0.977453
280	Tourette's syndrome	neurological	TS	-0.08728	0.04752	0.180181	-0.08232	0.05273	0.277398	-0.077	0.05531	0.363835	-0.07621	0.05314	0.330543
281	Chronic pain	pain	Chronic	NA	NA	NA	-0.1021	0.0321	0.00797979	-0.09655	0.03258	0.016589	-0.09715	0.0321	0.0134225
282	Neck or shoulder pain	pain	Neck/shoulder	-0.1273	0.03721	0.00371642	-0.1395	0.03798	0.00180124	-0.1371	0.04249	0.00834445	-0.1336	0.0384	0.0035219
283	Back pain	pain	Back	-0.1208	0.0344	0.00284188	-0.1264	0.03556	0.00259423	-0.1221	0.03898	0.0106175	-0.1211	0.03534	0.00412179
284	Stomach or abdominal pain	pain	Stomach/abdominal	-0.219	0.04654	2.71517e-05	-0.1954	0.04666	0.000264055	-0.1852	0.04542	0.000394728	-0.1947	0.04723	0.000357168
285	Hip pain	pain	Hip	-0.005653	0.04184	0.937881	0.001752	0.04524	0.97954	0.001678	0.04552	0.984988	0.006092	0.04498	0.930318
286	Knee pain	pain	Knee	0.05741	0.0386	0.300394	0.07098	0.03682	0.163255	0.07315	0.03954	0.203608	0.07589	0.03727	0.137275
287	non-infective hepatitis	other health	Non-infective hepatitis	NA	NA	NA	NA	NA	NA	NA	NA	NA	NA	NA	NA
288	liver failure/cirrhosis	other health	Cirrhosis	-0.1189	0.1519	0.623014	-0.1611	0.1299	0.402449	-0.1493	0.1173	0.417742	-0.1749	0.1327	0.375983
289	gall bladder disease	other health	Gall bladder dis.	-0.1357	0.1178	0.422311	-0.1503	0.1066	0.335455	-0.1318	0.11	0.446122	-0.1429	0.108	0.375983
290	allergy/hypersensitivity/anaphylaxis	other health	Anaphylaxis	-0.2187	0.7662	0.85228	-0.1718	2.362	0.973505	-0.1914	1.32	0.941874	-0.1858	1.438	0.930318
291	allergy or anaphylactic reaction to food	other health	Food allergy	-0.2141	0.1387	0.285992	-0.3764	0.6665	0.730747	-0.2421	0.2792	0.603109	-0.3676	0.6578	0.732826
292	allergy or anaphylactic reaction to drug	other health	Drug allergy	-0.1559	0.1186	0.370234	-0.192	0.1242	0.281328	-0.1787	0.1145	0.292861	-0.175	0.1221	0.330543
293	hayfever/allergic rhinitis	other health	Hayfever	-0.002835	0.04046	0.969109	-0.001511	0.04077	0.97954	0.0008967	0.04073	0.988718	-0.003695	0.04111	0.949919
294	hiv/aids	other health	HIV/AIDS	0.03394	0.1183	0.85228	-0.01972	0.1105	0.914301	-0.04824	0.1104	0.822246	-0.02814	0.1131	0.883564
295	Non-cancer illness code, self-reported: osteoarthritis	other health	Osteoarthritis (SR)	0.04931	0.05514	0.555168	0.03383	0.0498	0.676397	0.0328	0.05025	0.707434	0.03794	0.05001	0.624124
296	gout	other health	Gout	-0.05266	0.04227	0.389324	-0.04703	0.04602	0.5253	-0.03022	0.04587	0.707434	-0.04845	0.04614	0.507002
297	chronic fatigue syndrome	other health	Chronic fatigue synd.	-0.008873	0.1028	0.960073	-0.0297	0.1069	0.882793	-0.01681	0.1115	0.941874	-0.0315	0.1072	0.871268
298	brain haemorrhage	other health	Brain haem.	-0.1152	0.186	0.72203	-0.07552	0.1746	0.815785	-0.07305	0.1763	0.836351	-0.06404	0.1755	0.855098
299	varicose veins	other health	Varicose veins	-0.04235	0.09228	0.791043	-0.05957	0.0944	0.696762	-0.05901	0.09852	0.737155	-0.05624	0.0939	0.71251
300	lymphoedema	other health	Lymphoedema	0.8335	1.87	0.791043	0.9843	6.468	0.917814	0.8491	2.33	0.845216	0.9811	7.208	0.930318
301	pneumothorax	other health	Pneumothorax	-0.1391	0.1909	0.65591	-0.2242	0.4431	0.76687	-0.2539	0.5615	0.815177	-0.2292	0.4499	0.766848
302	labyrinthitis	other health	Labyrinthitis	0.181	0.3948	0.791043	NA	NA	NA	0.1345	0.3441	0.841023	NA	NA	NA
303	vertigo	other health	Vertigo	-0.1505	0.1228	0.393966	-0.1106	0.1127	0.536805	-0.1201	0.117	0.521154	-0.1017	0.1126	0.568933
304	jaundice (unknown cause)	other health	Jaundice	NA	NA	NA	NA	NA	NA	0.4611	1.145	0.841023	NA	NA	NA
305	macular degeneration	other health	Macular degen.	NA	NA	NA	NA	NA	NA	NA	NA	NA	NA	NA	NA
306	dry eyes	other health	Dry eyes	0.1058	0.1952	0.755963	0.07786	0.2279	0.859876	0.05423	0.1863	0.874472	0.06246	0.2245	0.873617
307	arthritis (nos)	other health	Arthritis	0.301	0.1565	0.155958	0.3559	0.2091	0.232139	0.361	0.2323	0.292861	0.3659	0.2136	0.238641
308	herpes simplex	other health	H. simplex	NA	NA	NA	-0.2386	0.3998	0.713803	-0.2238	1.092	0.916784	-0.2217	0.3858	0.72506
309	hepatitis a	other health	Hep A	0.0852	0.1113	0.631376	0.1544	0.1254	0.405795	0.1552	0.1304	0.448761	0.1551	0.1254	0.409565
310	thyroid goitre	other health	Thyroid goitre	-0.0343	0.09708	0.827963	-0.005677	0.09101	0.975557	-0.004284	0.09453	0.982738	-0.002598	0.09296	0.984069
311	allergy to house dust mite	other health	Dust allergy	0.4359	0.459	0.525312	0.4139	0.6225	0.682903	0.407	0.5245	0.646227	0.4214	0.6354	0.688203
312	benign neuroma	other health	Benign neuroma	0.07532	0.1128	0.695089	0.07123	0.112	0.696112	0.0787	0.1208	0.707434	0.07027	0.114	0.711355
313	Diagnosed with life-threatening illness	other health	Life-threatening illness diagnosis	-0.0963	0.07577	0.380404	-0.2031	0.07774	0.0396535	-0.1808	0.07731	0.0757851	-0.2082	0.07802	0.0341691
314	Wheeze or whistling in the chest in last year	other health	Wheeze in last year	0.02632	0.06474	0.812889	0.01314	0.06459	0.907444	0.025	0.06687	0.845216	0.01756	0.06504	0.873617
315	Asthma	other health	Asthma	0.00877	0.0307	0.85228	-0.01161	0.03022	0.849205	-0.009376	0.0303	0.867916	-0.01216	0.03028	0.835024
316	Chronic kidney disease	other health	CKD	-0.1878	0.08168	0.0757386	-0.2337	0.1054	0.0953948	-0.2428	0.1075	0.0901666	-0.2387	0.105	0.0890306
317	Rheumatoid arthritis	other health	RA	-0.008076	0.03909	0.900184	-0.01531	0.04215	0.85482	-0.01458	0.04135	0.845216	-0.01076	0.04269	0.883564

### Sheet: ST17 PheWAS
Supplementary Table 17. PRS-CS PheWAS of 23andMe and UKB participants identified 42 FDR significant associations with coffee intake. Bolded rows are FDR significant.
						23andMe						UKB
Phenotype	Group	Description	N_Total	N_Cases	N_Controls	Beta	S.E.	OR	p value	Bonferroni	FDR	Beta	S.E.	OR	p value	Bonferroni	FDR
278.11	endocrine/metabolic	Morbid obesity	58549	3062	55487	0.086875	0.018722	1.09076	3.48e-06	TRUE	TRUE	0.122714	0.018861	1.13056	7.71e-11	TRUE	TRUE
278.1	endocrine/metabolic	Obesity	61966	6479	55487	0.046859	0.013239	1.04797	0.000401	FALSE	TRUE	0.079932	0.013338	1.08321	2.06e-09	TRUE	TRUE
250	endocrine/metabolic	Diabetes mellitus	66039	10377	55662	0.015909	0.01109	1.01604	0.151414	FALSE	FALSE	0.049539	0.011144	1.05079	8.77e-06	TRUE	TRUE
250.2	endocrine/metabolic	Type 2 diabetes	65567	9905	55662	0.017146	0.01137	1.01729	0.131551	FALSE	FALSE	0.052495	0.011428	1.0539	4.36e-06	TRUE	TRUE
278	endocrine/metabolic	Overweight, obesity and other hyperalimentation	63075	7588	55487	0.037932	0.012346	1.03866	0.002124	FALSE	FALSE	0.067029	0.012439	1.06933	7.1e-08	TRUE	TRUE
110	infectious diseases	Dermatophytosis / Dermatomycosis	64238	1841	62397	0.021792	0.024	1.02203	0.363895	FALSE	FALSE	0.08839	0.024143	1.09241	0.000251	FALSE	TRUE
110.1	infectious diseases	Dermatophytosis	64156	1759	62397	0.026159	0.024551	1.02651	0.286639	FALSE	FALSE	0.085217	0.024695	1.08895	0.000559	FALSE	TRUE
300	mental disorders	Anxiety disorders	54003	9220	44783	0.023727	0.011579	1.02401	0.040443	FALSE	FALSE	-0.04629	0.01164	0.954761	6.97e-05	FALSE	TRUE
300.1	mental disorders	Anxiety disorder	52646	7863	44783	0.021388	0.012375	1.02162	0.083923	FALSE	FALSE	-0.04456	0.012445	0.95642	0.000343	FALSE	TRUE
327.3	neurological	Sleep apnea	61006	5592	55414	-0.00198	0.014189	0.998022	0.88903	FALSE	FALSE	0.051909	0.014269	1.05328	0.000275	FALSE	TRUE
327.32	neurological	Obstructive sleep apnea	60434	5020	55414	-0.00064	0.014906	0.999364	0.96596	FALSE	FALSE	0.057169	0.014983	1.05883	0.000136	FALSE	TRUE
429.3	circulatory system	Symptoms involving cardiovascular system	59547	734	58813	0.096841	0.037338	1.10169	0.009496	FALSE	FALSE	0.128075	0.037514	1.13664	0.00064	FALSE	TRUE
459.9	circulatory system	Circulatory disease NEC	59855	565	59290	0.067451	0.042514	1.06978	0.112614	FALSE	FALSE	0.157862	0.042777	1.171	0.000224	FALSE	TRUE
539	digestive	Bariatric surgery	71908	1018	70890	0.066322	0.031789	1.06857	0.036949	FALSE	FALSE	0.130004	0.031896	1.13883	4.58e-05	FALSE	TRUE
707.3	dermatologic	Chronic ulcer of unspecified site	68805	282	68523	0.071725	0.059922	1.07436	0.23132	FALSE	FALSE	0.210084	0.060123	1.23378	0.000475	FALSE	TRUE
735	musculoskeletal	Acquired foot deformities	64600	1646	62954	0.021155	0.025165	1.02138	0.400545	FALSE	FALSE	0.087608	0.025275	1.09156	0.000528	FALSE	TRUE
740.1	musculoskeletal	Osteoarthritis; localized	61424	4974	56450	0.028069	0.015459	1.02847	0.06941	FALSE	FALSE	0.06419	0.015681	1.06629	4.25e-05	FALSE	TRUE
740.11	musculoskeletal	Osteoarthrosis, localized, primary	61023	4573	56450	0.02395	0.016026	1.02424	0.135051	FALSE	FALSE	0.061634	0.01627	1.06357	0.000152	FALSE	TRUE
316	mental disorders	Substance addiction and disorders	58386	2304	56082	0.089171	0.02143	1.09327	3.17e-05	TRUE	TRUE	-0.03247	0.021456	0.968056	0.130258	FALSE	FALSE
317	mental disorders	Alcohol-related disorders	57589	1507	56082	0.109592	0.02635	1.11582	3.2e-05	TRUE	TRUE	-0.03795	0.026409	0.962764	0.150757	FALSE	FALSE
318	mental disorders	Tobacco use disorder	62953	6871	56082	0.098436	0.012985	1.10344	3.44e-14	TRUE	TRUE	-0.0029	0.013033	0.997104	0.823879	FALSE	FALSE
496	respiratory	Chronic airway obstruction	61772	4953	56819	0.083061	0.015214	1.08661	4.77e-08	TRUE	TRUE	0.012162	0.01531	1.01224	0.426962	FALSE	FALSE
496.1	respiratory	Emphysema	58080	1261	56819	0.138883	0.028837	1.14899	1.46e-06	TRUE	TRUE	0.001159	0.029006	1.00116	0.968136	FALSE	FALSE
509	respiratory	Respiratory failure, insufficiency, arrest	57704	7034	50670	0.055219	0.012978	1.05677	2.09e-05	TRUE	TRUE	0.004496	0.013087	1.00451	0.731188	FALSE	FALSE
509.1	respiratory	Respiratory failure	55573	4903	50670	0.070082	0.015172	1.0726	3.86e-06	TRUE	TRUE	0.007056	0.015278	1.00708	0.644189	FALSE	FALSE
80	infectious diseases	Postoperative infection	68723	1496	67227	0.095051	0.026294	1.09971	0.0003	FALSE	TRUE	0.083335	0.026372	1.08691	0.001578	FALSE	FALSE
81	infectious diseases	Infection/inflammation of internal prosthetic device; implant; and graft	68684	1457	67227	0.088132	0.026634	1.09213	0.000936	FALSE	TRUE	0.027648	0.026702	1.02803	0.300469	FALSE	FALSE
173	neoplasms	Neoplasm of uncertain behavior of skin	64631	3526	61105	-0.06201	0.017651	0.939874	0.000443	FALSE	TRUE	0.025696	0.017779	1.02603	0.148377	FALSE	FALSE
216	neoplasms	Benign neoplasm of skin	66550	2181	64369	-0.08036	0.022001	0.922781	0.000259	FALSE	TRUE	-0.00849	0.022149	0.991543	0.701376	FALSE	FALSE
276.12	endocrine/metabolic	Hyposmolality and/or hyponatremia	51427	3606	47821	0.05875	0.017538	1.06051	0.000809	FALSE	TRUE	0.008439	0.017604	1.00848	0.631675	FALSE	FALSE
385	sense organs	Other disorders of middle ear and mastoid	63067	181	62886	-0.27498	0.074759	0.759585	0.000235	FALSE	TRUE	0.011169	0.074943	1.01123	0.881531	FALSE	FALSE
385.3	sense organs	Cholesteatoma	63028	142	62886	-0.27944	0.084413	0.756206	0.000932	FALSE	TRUE	-0.03076	0.084591	0.969707	0.716125	FALSE	FALSE
411	circulatory system	Ischemic Heart Disease	64961	11053	53908	0.04468	0.011947	1.04569	0.000184	FALSE	TRUE	0.001473	0.012031	1.00147	0.902527	FALSE	FALSE
411.4	circulatory system	Coronary atherosclerosis	63970	10062	53908	0.042898	0.012488	1.04383	0.000592	FALSE	TRUE	-0.00175	0.012566	0.99825	0.889173	FALSE	FALSE
474	respiratory	Acute and chronic tonsillitis	51605	1088	50517	-0.10802	0.032006	0.897614	0.000739	FALSE	TRUE	-0.06031	0.032002	0.941471	0.059479	FALSE	FALSE
474.2	respiratory	Chronic tonsillitis and adenoiditis	51513	996	50517	-0.12157	0.033473	0.885528	0.000281	FALSE	TRUE	-0.06654	0.033482	0.935623	0.046875	FALSE	FALSE
476	respiratory	Allergic rhinitis	56667	6150	50517	-0.04656	0.013642	0.954511	0.000643	FALSE	TRUE	-0.01921	0.013712	0.980976	0.161293	FALSE	FALSE
496.2	respiratory	Chronic bronchitis	58138	1319	56819	0.095795	0.028229	1.10053	0.00069	FALSE	TRUE	0.000718	0.02843	1.00072	0.979856	FALSE	FALSE
496.21	respiratory	Obstructive chronic bronchitis	57959	1140	56819	0.110909	0.03033	1.11729	0.000255	FALSE	TRUE	-0.00618	0.030517	0.993839	0.839514	FALSE	FALSE
509.8	respiratory	Dependence on respirator [Ventilator] or supplemental oxygen	51788	1118	50670	0.117641	0.030386	1.12484	0.000108	FALSE	TRUE	0.02644	0.030533	1.02679	0.38653	FALSE	FALSE
586	genitourinary	Other disorders of the kidney and ureters	58939	4349	54590	-0.05661	0.016014	0.944967	0.000408	FALSE	TRUE	-0.02148	0.016097	0.978746	0.182013	FALSE	FALSE
702.2	dermatologic	Seborrheic keratosis	66822	3021	63801	-0.06385	0.019142	0.938148	0.000852	FALSE	TRUE	0.001206	0.019298	1.00121	0.950153	FALSE	FALSE
733.8	musculoskeletal	Malunion and nonunion of fracture	59714	512	59202	0.151137	0.044619	1.16316	0.000706	FALSE	TRUE	0.042844	0.044704	1.04377	0.337859	FALSE	FALSE

### Sheet: ST18 LabWAS
Supplementary Table 18. LabWAS analysis identified 9 FDR significant traits associated with coffee intake PRS from 23andMe and UKB participants. Bolded traits are FDR significant.
				23andMe							UKB
Abbreviation	Trait Name	Group	N	p value	OR	Effect_estimate	StD_error	prs_r2	Bonferroni	FDR	p value	OR	Effect_estimate	StD_error	prs_r2	Bonferroni	FDR
RDW	Erythrocyte (red blood cell) distribution width [Ratio] by Automated count	blood	70959	6.95582e-08	1.02019	0.0199931	0.00370732	0.000408308	TRUE	TRUE	1.1e-05	1.0165	0.016362	0.003721	0.000271	TRUE	TRUE
RDWSD	Erythrocyte (red blood cell) distribution width [Entitic volume] by Automated count	blood	63242	2.54333e-05	1.01624	0.0161075	0.0038249	0.00027777	TRUE	TRUE	4.01e-05	1.01588	0.015754	0.003836	0.000264	TRUE	TRUE
Gluc	Glucose lab	metabolic	68139	0.00260579	1.01076	0.0107047	0.00355534	0.000129842	FALSE	FALSE	2.11e-05	1.0153	0.015183	0.00357	0.000259	TRUE	TRUE
Trigs	Triglyceride [Mass/volume] in Serum or Plasma	metabolic	33990	0.245613	1.00629	0.0062711	0.00540103	3.90184e-05	FALSE	FALSE	1.42e-05	0.976618	-0.02366	0.00545	0.000545	TRUE	TRUE
Chol	Cholesterol [Mass/volume] in Serum or Plasma	metabolic	33776	0.54288	1.00321	0.00320053	0.00525996	1.02826e-05	FALSE	FALSE	0.000652	0.982081	-0.01808	0.005303	0.000323	FALSE	TRUE
HgbA1C	Hemoglobin A1c (Glycated) Hemoglobin A1c (Glycated)	metabolic	23849	0.032158	1.01361	0.0135205	0.00631041	0.000190384	FALSE	FALSE	0.000881	1.02118	0.020961	0.006301	0.000459	FALSE	TRUE
MCHC	MCHC [Mass/volume] by Automated count	blood	59584	0.299114	0.996195	-0.00381254	0.00367175	1.66751e-05	FALSE	FALSE	0.000384	0.986966	-0.01312	0.003695	0.000195	FALSE	TRUE
BUN	Urea nitrogen serum/plasma	metabolic	68197	4.78204e-05	0.984353	-0.0157709	0.00387845	0.000233855	TRUE	TRUE	0.3877	1.00337	0.003365	0.003895	1.06e-05	FALSE	FALSE
MonAbs	Absolute Monocyte Count	immune	27827	0.000522451	1.01719	0.0170487	0.00491406	0.000425076	FALSE	TRUE	0.383892	1.0043	0.004294	0.004932	2.68e-05	FALSE	FALSE

### Sheet: ST11.2 Meta GWAS Genetic Correl
Supplementary Table 11.2: Genetic correlations between coffee consumption metaGWAS summary statistics and other trait summary statistics (only FDR significant results are presented)
Trait	Category	rg	se	FDR P value
Drinks per week	substance use	0.3302	0.02595	5.26e-35
Coffee type Ground coffee (include espresso, filter etc)	diet	0.3338	0.02826	2.07e-30
Smoking initiation	substance use	0.2895	0.02611	5.87e-27
AUDIT consumption (gSEM)	substance use	0.3561	0.03541	2.66e-22
Externalizing	personality	0.2488	0.02479	2.7e-22
BMI	metabolic	0.216	0.02218	4.33e-21
Carbohydrates consumption	metabolic	-0.3374	0.03484	6.2e-21
Coffee type Decaffeinated coffee (any type)	diet	-0.3807	0.04498	4.01e-16
Automobile speeding propensity	personality	0.1733	0.02448	2e-11
Sugar consumption	metabolic	-0.2509	0.0388	1.23e-09
Cannabis initiation	substance use	0.2281	0.03591	2.38e-09
Intelligence	cognitive	0.1353	0.02311	4.96e-08
AUDIT problems (gSEM)	substance use	0.262	0.04491	5.15e-08
Education years	cognitive	0.1339	0.02368	1.37e-07
irritable bowel syndrome (IBS)	health	-0.2238	0.04412	3.19e-06
General risk tolerance	personality	0.1372	0.02709	3.19e-06
Obesity class 1	metabolic	0.1735	0.03534	6.65e-06
Religious group attendance	lifestyle	0.1486	0.03177	2e-05
Cigarettes per day	substance use	0.1525	0.03293	2.37e-05
Number of sexual partners	personality	0.1104	0.02452	4.16e-05
Age at menarche	reproductive	-0.09611	0.02181	6.21e-05
Waist-to-hip ratio	characteristics	0.1042	0.02499	0.000172
Parental lifespan	longevity	-0.1348	0.03246	0.000176
Stomach or abdominal pain	pain	-0.1721	0.04622	0.000982
ICD10 F17 nicotine dependence UKB	substance use	0.1883	0.05061	0.000982
Headache	health	-0.1055	0.02985	0.001951
Coffee type Instant coffee	diet	-0.1471	0.04179	0.00198
Household income	lifestyle	0.1526	0.04528	0.003316
Obesity class 2	metabolic	0.1324	0.03961	0.003549
Own housing with a mortgage	lifestyle	0.1474	0.04489	0.004232
Childhood intelligence	cognitive	0.2002	0.06115	0.004232
Openness to experiences	personality	0.2625	0.08106	0.004654
Sports club or gym attendance	lifestyle	0.1205	0.03824	0.006132
Triglycerides	metabolic	-0.09175	0.03415	0.025597
Sleep duration	sleep	-0.07247	0.02698	0.025597
Knee pain	pain	0.09526	0.03569	0.026209
Height	characteristics	0.06037	0.0229	0.027655
OUD (MVP; European)	substance use	0.1594	0.06054	0.027655
Anxiety	psychiatric	0.09078	0.0347	0.028301
Infant birth weight	reproductive	0.07027	0.02708	0.029379
Heart rate	health	-0.06277	0.0248	0.033657
Cannabis use disorder (PGC)	substance use	0.1061	0.04193	0.033657
Bipolar disorder	psychiatric	0.1177	0.04696	0.035153
Obsessive compulsive disorder	psychiatric	-0.1237	0.05037	0.039129
Loneliness	personality	-0.07251	0.02957	0.039129
gastro-oesophageal reflux disease (GORD)	health	-0.07253	0.03011	0.043077
Protein consumption	metabolic	0.1005	0.043	0.051357
alcdep_eur_unrel.sumstats.gz		0.156	0.06701	0.051357
FTND (nicotine dependence)	substance use	0.1461	0.06355	0.054332
Neck or shoulder pain	pain	-0.08295	0.03643	0.056569
Chronic kidney disease	health	-0.1808	0.07993	0.057526
Obesity class 3	metabolic	0.1272	0.0577	0.065601
Neuroticism	personality	-0.1343	0.063	0.075843
Back pain	pain	-0.06565	0.0309	0.075843
Stress-related disorder	psychiatric	0.1041	0.04898	0.075843
HDL	metabolic	0.06255	0.03081	0.093731
LDL	metabolic	-0.06975	0.03454	0.094523
Hip pain	pain	0.07948	0.04014	0.101979
Adult education class attendance	lifestyle	0.08362	0.04263	0.104664
Suicide attempt	psychiatric	0.123	0.0645	0.116787
Depression	psychiatric	-0.1559	0.08286	0.121601
Anorexia nervosa	psychiatric	0.0605	0.03441	0.15744
Smoking cessation	substance use	0.063	0.03625	0.161889
Anorexia nervosa	psychiatric	0.05595	0.03279	0.170326
Age at first facial hair (male)	characteristics	-0.04804	0.0316	0.244948
N02A opioid prescriptions (UKB)	substance use	0.06513	0.04312	0.245933
ADHD	psychiatric	0.05299	0.03684	0.275353
Tourette's syndrome	health	-0.06856	0.04775	0.275353
combinations of PUD, GORD and their medications (PG+M)	health	-0.03725	0.02675	0.294186
Own housing outright	lifestyle	-0.04908	0.03603	0.303887
Rent housing from local authority	lifestyle	-0.06013	0.04423	0.303887
Self-employment	lifestyle	0.3511	0.2669	0.324294
Age at first sex	personality	-0.03533	0.02749	0.337348
Depressive symptoms	psychiatric	-0.05877	0.04603	0.337611
Total cholesterol	metabolic	-0.04524	0.03563	0.337611
Blood pressure	health	-0.03537	0.02806	0.338553
Type II diabetes	metabolic	0.04049	0.03256	0.34414
Intracraneal volume	imaging	0.09902	0.08172	0.358646
Antisocial behavior	personality	0.1256	0.1052	0.364623
Cannabis use disorder (iPSYCH)	substance use	0.08773	0.07973	0.42036
Cancer (diagnosed by doctor)	health	-0.05392	0.05117	0.447012
Townsend deprivation index	lifestyle	0.05071	0.04998	0.46388
Asthma	health	0.02834	0.02795	0.46388
MUNGED.HM3.T2D.reduced.gz.sumstats.gz		0.02908	0.02924	0.472233
Cross-disorder (iPSYCH )	psychiatric	0.03791	0.03872	0.477765
Infant head circumference	characteristics	0.05596	0.05996	0.500086
Depression (Howard et al 2019)	psychiatric	-0.02266	0.02435	0.500086
Extraversion	personality	0.04893	0.0529	0.500086
Age of smoking initiation	substance use	-0.02587	0.03145	0.565903
Fat consumption	metabolic	0.03992	0.04855	0.565903
Chronic pain	pain	-0.02752	0.03378	0.565903
Age at menopause	reproductive	0.02475	0.03103	0.570267
Peptic ulcer disease (PUD)	health	-0.04072	0.05134	0.570267
Insomnia	sleep	-0.02517	0.03469	0.617626
Parkinson's disease	health	-0.03259	0.04973	0.668556
Father's age at death	longevity	-0.02998	0.0472	0.673563
Alzheimer's disease	health	0.03945	0.06235	0.673563
Anxiety disorder	psychiatric	0.054	0.08979	0.690893
Conscientiousness	personality	0.05771	0.09694	0.690893
MUNGED.HM3.Schizophrenia.reduced.gz.sumstats.gz		-0.01327	0.02324	0.704196
Caudate volume	imaging	0.03182	0.05767	0.71343
Coronary Artery Disease	health	-0.0152	0.02833	0.7192
Agreeableness	personality	0.1661	0.3145	0.7192
Family relationship satisfaction	personality	-0.02085	0.04158	0.734581
Pub or social club attendance	lifestyle	0.01593	0.03661	0.783444
MUNGED.HM3.PTSD.reduced.gz.sumstats.gz		-0.02167	0.05173	0.785445
Coronary Artery Disease	health	0.01015	0.02517	0.785445
Friendships satisfaction	personality	-0.01458	0.038	0.785445
Opioid dependence and unexposed controls EUR (PGC)	substance use	0.0337	0.08792	0.785445
Subjective wellbeing	psychiatric	0.01552	0.04059	0.785445
Post-traumatic stress disorder	psychiatric	-0.01942	0.05094	0.785445
Coronary Artery Disease	health	-0.01851	0.05209	0.799689
Accumbens volume	imaging	-0.03019	0.09126	0.812913
Autism spectrum disorder	psychiatric	0.01539	0.05357	0.841786
Hippocampus volume	imaging	0.01647	0.07774	0.897437
inflammatory bowel diseases (IBD)	health	-0.01065	0.06504	0.924807
Autism spectrum disorder	psychiatric	0.00897	0.05592	0.924807
Problematic opioid use	substance use	-0.00603	0.05357	0.951778
Mother's age at death	longevity	0.007434	0.06835	0.951778
Morning person	personality	0.002401	0.02502	0.954283
Rent housing from private landlord or letting agency	lifestyle	-0.00573	0.06825	0.956235
Rheumatoid arthritis	health	-0.00197	0.03543	0.971367
Schizophrenia	psychiatric	0.000392	0.02284	0.9889
Cross-disorder (PGC)	psychiatric	-0.00049	0.03511	0.9889

### Sheet: ST12.1 23andMe GWAS Genetic Cor
Supplementary Table 11.2: Genetic correlations between coffee consumption univariate GWAS summary statistics and other trait summary statistics (only FDR significant results are presented)
Trait	Category	rg	se	FDR P value
Smoking status -never	substance use	-0.4906	0.03755	9.71e-37
Ever smoked - NA	substance use	0.4621	0.03808	6.44e-32
Smoking status -previous	substance use	0.461	0.04133	4.25e-27
Maternal smoking around birth	substance use	0.4059	0.04281	1.17e-19
Never smoked	substance use	-0.4823	0.05703	1.02e-15
Smoking status - current	substance use	0.384	0.04553	1.05e-15
Ex-smoker	substance use	0.4794	0.06213	3.21e-13
Alcohol drinker status - never	substance use	-0.3982	0.05563	1.93e-11
Coffee consumed	diet	0.6509	0.1019	3.49e-09
Ever addicted to any substance or behaviour - NA	substance use	0.4253	0.08771	2.32e-05
Coffee type: Ground coffee (include espresso, filter etc)	diet	0.2041	0.04652	0.000195
Non-cancer illness code, self-reported: osteoarthritis	health	0.2799	0.0652	0.000275
Alcohol drinker status - current	substance use	0.1783	0.0437	0.000649
Coffee type: Decaffeinated coffee (any type)	diet	-0.2363	0.06445	0.003279
gastric/stomach ulcers	health	0.4099	0.1184	0.006692
Ever suffered mental distress preventing usual activities	psychiatric	0.1772	0.05163	0.006993
Depression	psychiatric	0.2132	0.06332	0.008058
Ever had prolonged loss of interest in normal activities	psychiatric	0.1706	0.05077	0.008058
Adopted as a child	lifestyle	0.2823	0.09189	0.020964
Mood swings	psychiatric	0.1406	0.04868	0.035717
Bipolar and major depression status - No Bipolar or Depression	psychiatric	-0.1686	0.05861	0.035717
Miserableness	personality	0.142	0.05105	0.045807
Difficulty concentrating during worst period of anxiety - NA	psychiatric	0.4413	0.1598	0.046831
angina	health	0.1363	0.05088	0.057464
Victim of physically violent crime	lifestyle	0.1887	0.07111	0.059526
Restless during period of worst anxiety - NA	psychiatric	0.302	0.1148	0.06135
Smokes on most or all days	substance use	0.312	0.1214	0.070229
Alcohol consumed	substance use	0.2995	0.1196	0.081879
Ever had period extreme irritability	personality	0.1385	0.05604	0.086858
gastro-oesophageal reflux (gord) / gastric reflux	health	0.1559	0.06362	0.089074
Victim of sexual assault	lifestyle	0.1521	0.06437	0.10824
Ever sought or received professional help for mental distress	psychiatric	0.1176	0.05008	0.10824
Nervous feelings	personality	-0.1103	0.04717	0.10824
Illnesses of sibling - Severe depression	psychiatric	0.149	0.06388	0.10824
malignant melanoma	health	-0.2193	0.09495	0.110018
Depression	psychiatric	0.1219	0.0529	0.110018
Ever had prolonged feelings of sadness or depression	psychiatric	0.1379	0.06182	0.126038
Psychological over-eating or binge-eating	psychiatric	0.424	0.1901	0.126038
Professional informed about anxiety - NA	psychiatric	0.1977	0.0891	0.126038
Ever had period of mania / excitability	psychiatric	0.1832	0.08282	0.126038
diabetes	health	0.09653	0.04391	0.127434
Ever attempted suicide	psychiatric	0.3137	0.1437	0.129297
Ever self-harmed	psychiatric	0.1804	0.08354	0.133323
heart attack/myocardial infarction	health	0.1254	0.05827	0.133323
Did your sleep change?	lifestyle	0.2036	0.09518	0.134598
rheumatoid arthritis	health	0.2074	0.1029	0.178057
type 2 diabetes	health	0.1667	0.08375	0.18513
Alcohol usually taken with meals	substance use	-0.08708	0.04448	0.195766
Wheeze or whistling in the chest in last year	health	0.1497	0.078	0.209745
Irritability	personality	0.1064	0.05621	0.217892
Ever addicted to alcohol - NA	substance use	0.2374	0.1291	0.241406
Alcohol drinker status - previous	substance use	0.1028	0.05628	0.241406
Diagnosed with life-threatening illness	health	0.1723	0.09454	0.241406
Been involved in combat or exposed to war-zone	lifestyle	0.1903	0.1076	0.266198
Professional informed about depression	psychiatric	0.1236	0.07191	0.29138
Bipolar and major depression status - Probable Recurrent major depression (moderate)	psychiatric	0.1514	0.08874	0.294091
Frequent trouble falling or staying asleep during worst period of anxiety - NA	psychiatric	0.1289	0.07814	0.324724
mania/bipolar disorder/manic depression	psychiatric	0.1721	0.1071	0.348529
Bipolar and major depression status - Bipolar I Disorder	psychiatric	0.2121	0.1354	0.365555
Any other type of psychosis or psychotic illness	psychiatric	0.2352	0.1502	0.365555
epilepsy	health	0.1599	0.1026	0.365555
Size of red wine glass drunk - small (125ml)	substance use	0.284	0.1833	0.365555
Difficulty concentrating during worst depression - NA	psychiatric	0.1444	0.09412	0.367856
Stronger worrying (than other people) during period of worst anxiety	personality	0.2287	0.1513	0.367856
allergy or anaphylactic reaction to food	health	-0.223	0.1482	0.367856
chronic fatigue syndrome	health	-0.1967	0.1309	0.367856
Coffee type: Instant coffee	diet	-0.08514	0.057	0.367856
Tea consumed	diet	0.1468	0.09857	0.367856
Other type of coffee	diet	-0.1512	0.1017	0.367856
Occasionally	substance use	0.2063	0.139	0.367856
Fed-up feelings	personality	0.06819	0.0471	0.388804
Bipolar and major depression status - Probable Recurrent major depression (severe)	psychiatric	0.124	0.08611	0.388804
Ever heard an un-real voice	psychiatric	0.1524	0.1086	0.410895
Waking too early	lifestyle	0.1306	0.0935	0.410895
high cholesterol	health	0.06417	0.04657	0.419628
fentanyl	substance use	-0.1814	0.1354	0.444125
Tense, sore, or aching muscles during worst period of anxiety - NA	psychiatric	0.1116	0.08467	0.4556
Size of red wine glass drunk - medium (175ml)	substance use	0.1981	0.1518	0.460547
Schizophrenia	psychiatric	0.2582	0.2018	0.468885
Size of rose wine glass drunk - small (125ml)	substance use	0.4984	0.3912	0.468885
chronic lymphocytic	health	0.1697	0.1333	0.468885
lymphoedema	health	0.3867	0.3085	0.478902
pneumothorax	health	-0.2837	0.2293	0.486425
tongue cancer	health	0.2426	0.199	0.494463
Feelings of worthlessness during worst period of depression	psychiatric	0.102	0.08445	0.494463
oesophagitis/barretts oesophagus	health	0.1947	0.1613	0.494463
brain haemorrhage	health	-0.5443	0.4552	0.495125
Bipolar and major depression status - Single Probable major depression episode	psychiatric	0.27	0.2264	0.495125
Size of white wine glass drunk - medium (175ml)	substance use	0.2571	0.2189	0.501576
Difficulty stopping worrying during worst period of anxiety	personality	0.172	0.1468	0.501576
crohns disease	health	0.1287	0.1107	0.503051
Multiple worries during worst period of anxiety	personality	0.1232	0.1115	0.533836
ulcerative colitis	health	-0.1086	0.09833	0.533836
migraine	health	-0.05447	0.04944	0.533836
Worry too long after embarrassment	personality	0.04924	0.04475	0.533836
liver/hepatocellular cancer	health	0.114	0.1048	0.534203
Illnesses of father - Severe depression	psychiatric	0.08636	0.07946	0.534203
Anorexia nervosa	psychiatric	0.2092	0.1964	0.543056
Easily tired during worst period of anxiety - NA	psychiatric	-0.1157	0.1088	0.543056
eye and/or adnexal cancer	health	0.2723	0.2588	0.544116
Bipolar disorder status - NA	psychiatric	-0.1707	0.1632	0.544116
Ever believed in an un-real conspiracy against self	psychiatric	0.2506	0.2415	0.544116
anxiety/panic attacks	psychiatric	-0.08104	0.07815	0.544116
gout	health	-0.05269	0.05324	0.579344
Number of things worried about during worst period of anxiety	personality	0.09695	0.09855	0.579344
Size of red wine glass drunk - large (250ml)	substance use	0.1844	0.1888	0.579876
Agoraphobia	psychiatric	0.1803	0.1877	0.5831
Mania, hypomania, bipolar or manic-depression	psychiatric	0.2812	0.2947	0.5831
Sleeping too much	lifestyle	0.09526	0.1003	0.5831
colon cancer/sigmoid cancer	health	0.3472	0.3661	0.5831
inflammatory bowel disease	health	-0.265	0.2841	0.591156
Sensitivity / hurt feelings	personality	0.04533	0.04915	0.594894
cardiomyopathy	health	0.1185	0.1304	0.598236
vertigo	health	-0.1529	0.1687	0.598236
pericardial problem	health	-0.1504	0.1705	0.61401
psychological/psychiatric problem	psychiatric	0.2252	0.2597	0.622097
arthritis (nos)	health	0.1529	0.1801	0.632923
Depression possibly related to childbirth	psychiatric	-0.2001	0.2405	0.642297
iron deficiency anaemia	health	0.1109	0.1357	0.6501
Thoughts of death during worst depression - NA	psychiatric	0.0847	0.106	0.651915
low platelets/platelet disorder	health	-0.3157	0.3961	0.651915
Ever felt worried, tense, or anxious for most of a month or longer - NA	psychiatric	0.05068	0.06377	0.651915
oesophageal cancer	health	0.1245	0.1574	0.651915
sarcoma/fibrosarcoma	health	0.4385	0.5747	0.671692
Ongoing behavioural or miscellanous addiction - NA	substance use	-0.2173	0.2939	0.682918
stroke	health	0.07105	0.09631	0.682918
Any other phobia (eg disabling fear of heights or spiders)	psychiatric	0.2075	0.2833	0.682918
Ever believed in un-real communications or signs	psychiatric	-0.119	0.1729	0.717905
Tense / 'highly strung'	personality	0.03473	0.05123	0.718224
headaches (not migraine)	health	-0.1206	0.1785	0.718224
gall bladder disease	health	0.1179	0.1776	0.718392
heart failure/pulmonary odema	health	0.1936	0.2918	0.718392
Lung cancer	health	-0.1486	0.2302	0.72623
dry eyes	health	-0.1243	0.1934	0.72623
More irritable than usual during worst period of anxiety - NA	psychiatric	0.0937	0.1475	0.727499
Ever seen an un-real vision	psychiatric	0.06847	0.11	0.733563
allergy or anaphylactic reaction to drug	health	-0.1065	0.1744	0.739128
thyroid goitre	health	0.0818	0.1368	0.745154
Been in serious accident believed to be life-threatening	lifestyle	0.06105	0.1064	0.761453
Worrier / anxious feelings	personality	-0.02826	0.05053	0.769371
hayfever/allergic rhinitis	health	-0.03153	0.05724	0.771046
varicose veins	health	-0.0593	0.1088	0.771046
Illnesses of mother - Severe depression	psychiatric	0.03146	0.06313	0.802319
liver failure/cirrhosis	health	0.08839	0.1807	0.802319
primary bone cancer	health	0.2029	0.4193	0.802319
benign neuroma	health	-0.06497	0.1343	0.802319
basal cell carcinoma	health	-0.03211	0.06679	0.802319
Panic attacks	psychiatric	0.03482	0.0745	0.804973
svt / supraventricular tachycardia	health	0.1865	0.4039	0.804973
Ever prescribed a medication for unusual or psychotic experiences	psychiatric	0.08913	0.1938	0.804973
Illnesses of adopted mother - Severe depression	psychiatric	0.2802	0.6262	0.810664
skin cancer	health	0.07041	0.1623	0.817387
Ever addicted to illicit or recreational drugs	substance use	0.06262	0.1487	0.823289
Ever talked to a health professional about unusual or psychotic experiences	psychiatric	0.5027	1.281	0.839513
labyrinthitis	health	-0.6118	1.622	0.839513
small intestine/small bowel cancer	health	0.1096	0.2908	0.839513
Ever worried more than most people would in similar situation - NA	psychiatric	0.02376	0.06449	0.839513
Schizophrenia	psychiatric	0.04534	0.1241	0.839513
peripheral vascular disease	health	0.04701	0.1291	0.839513
rectal cancer	health	0.04723	0.1309	0.839513
Anxiety, nerves or generalized anxiety disorder	psychiatric	0.0218	0.06412	0.849927
Self-harmed in past year	psychiatric	-0.09134	0.2713	0.849927
anorexia/bulimia/other eating disorder	psychiatric	0.04217	0.1309	0.856483
Social anxiety or social phobia	psychiatric	0.03589	0.1142	0.856483
Size of white wine glass drunk - small (125ml)	substance use	0.05521	0.1791	0.856483
hiv/aids	health	-0.04256	0.1395	0.856483
dementia/alzheimers/cognitive impairment	health	-0.05139	0.1728	0.857849
allergy to house dust mite	health	0.1064	0.3711	0.86187
buprenorphine	substance use	0.04315	0.1551	0.863962
Worried most days during period of worst anxiety	personality	0.7827	3.156	0.88462
thyroid cancer	health	0.02543	0.1138	0.900225
Obsessive compulsive disorder (OCD)	psychiatric	-0.02263	0.1169	0.915868
Severity of problems due to mania or irritability	psychiatric	-0.01736	0.09016	0.915868
irritable bowel syndrome	health	-0.01725	0.0936	0.91759
Trouble falling asleep	lifestyle	-0.01901	0.1077	0.918758
Feelings of tiredness during worst episode of depression	psychiatric	-0.01665	0.1182	0.943394
Contemplated self-harm in past year	psychiatric	-0.03082	0.2462	0.950023
Ever addicted to a behaviour or miscellanous - NA	personality	0.02635	0.2191	0.950023
kidney/renal cell cancer	health	-0.02156	0.2257	0.958529
Bipolar and major depression status - Bipolar II Disorder	psychiatric	-0.01294	0.145	0.958529
non-hodgkins lymphoma	health	0.01632	0.1843	0.958529
large bowel cancer/colorectal cancer	health	-0.01327	0.1575	0.958529
malignant lymph node, unspecified	health	-0.02341	0.3048	0.95932
hepatitis a	health	0.007375	0.1191	0.966099
heart valve problem/heart murmur	health	0.004213	0.1312	0.984934
lymphoma	health	-0.00676	0.2719	0.98547
Depression possibly related to stressful or traumatic event	psychiatric	-0.00141	0.09385	0.988

### Sheet: ST12.2 Meta GWAS Genetic Correl
Supplementary Table 11.2: Genetic correlations between coffee consumption metaGWAS summary statistics and other trait summary statistics (only FDR significant results are presented)
Trait	Category	rg	se	FDR P value
Coffee type: Ground coffee (include espresso, filter etc)	diet	0.3338	0.02826	6.29e-30
Coffee consumed	diet	0.8548	0.07844	1.12e-25
Smoking status -never	substance use	-0.292	0.02834	4.35e-23
Ever smoked - NA	substance use	0.2949	0.02915	2.23e-22
Smoking status -previous	substance use	0.2912	0.03014	1.67e-20
Alcohol drinker status - never	substance use	-0.3673	0.04333	6.96e-16
Coffee type: Decaffeinated coffee (any type)	diet	-0.3807	0.04498	6.96e-16
Maternal smoking around birth	substance use	0.23	0.03132	4.91e-12
Never smoked	substance use	-0.2941	0.04061	9.21e-12
Alcohol drinker status - current	substance use	0.2478	0.03675	2.93e-10
Ex-smoker	substance use	0.2843	0.04305	6.78e-10
Smoking status - current	substance use	0.2005	0.03347	3.31e-08
Nervous feelings	personality	-0.1869	0.03166	5.11e-08
Victim of physically violent crime	lifestyle	0.2334	0.05437	0.000236
Alcohol consumed	substance use	0.3801	0.09525	0.000824
Other type of coffee	diet	-0.2844	0.07375	0.001354
Tense / 'highly strung'	personality	-0.1249	0.03331	0.00197
Panic attacks	psychiatric	-0.2065	0.05642	0.002629
Coffee type: Instant coffee	diet	-0.1471	0.04179	0.004266
anxiety/panic attacks	psychiatric	-0.2212	0.06432	0.005487
Ever addicted to any substance or behaviour - NA	substance use	0.2238	0.06605	0.006292
Worrier / anxious feelings	personality	-0.1082	0.03298	0.008827
Alcohol usually taken with meals	substance use	0.09219	0.02997	0.017116
migraine	health	-0.1094	0.03947	0.043585
Non-cancer illness code, self-reported: osteoarthritis	health	0.1385	0.05277	0.065191
Anxiety, nerves or generalized anxiety disorder	psychiatric	-0.1217	0.04733	0.071843
Smokes on most or all days	substance use	0.2549	0.09955	0.071843
Obsessive compulsive disorder (OCD)	psychiatric	-0.2312	0.09058	0.071843
Ever worried more than most people would in similar situation - NA	psychiatric	-0.1115	0.04447	0.079154
type 2 diabetes	health	0.1546	0.06619	0.122012
Fed-up feelings	personality	-0.07093	0.03159	0.149754
irritable bowel syndrome	health	-0.1527	0.06837	0.149754
Ever self-harmed	psychiatric	0.1294	0.05906	0.155989
Tense, sore, or aching muscles during worst period of anxiety - NA	psychiatric	-0.1391	0.06358	0.155989
Size of red wine glass drunk - small (125ml)	substance use	0.3398	0.1563	0.155989
Victim of sexual assault	lifestyle	0.1053	0.04864	0.155989
liver/hepatocellular cancer	health	0.1726	0.07988	0.155989
Size of red wine glass drunk - medium (175ml)	substance use	0.2248	0.1068	0.174444
allergy or anaphylactic reaction to drug	health	-0.2888	0.1397	0.186554
Bipolar and major depression status - Bipolar I Disorder	psychiatric	0.203	0.1004	0.201802
Bipolar disorder status - NA	psychiatric	-0.2697	0.1339	0.201802
Social anxiety or social phobia	psychiatric	-0.1638	0.08301	0.216827
Size of white wine glass drunk - medium (175ml)	substance use	0.3216	0.1681	0.243394
Been involved in combat or exposed to war-zone	lifestyle	0.1426	0.0762	0.261534
Psychological over-eating or binge-eating	psychiatric	0.2302	0.1264	0.28647
Occasionally	substance use	0.1684	0.09509	0.312857
vertigo	health	-0.2547	0.145	0.31604
Professional informed about depression	psychiatric	-0.08355	0.04857	0.334562
inflammatory bowel disease	health	-0.2763	0.1662	0.370015
Ever believed in un-real communications or signs	psychiatric	-0.2317	0.142	0.37217
Waking too early	lifestyle	0.1104	0.0679	0.37217
Professional informed about anxiety - NA	psychiatric	-0.1015	0.06244	0.37217
diabetes	health	0.05729	0.03534	0.37217
Did your sleep change?	lifestyle	-0.1058	0.06561	0.37217
Trouble falling asleep	lifestyle	-0.1393	0.08738	0.379418
Ever felt worried, tense, or anxious for most of a month or longer - NA	psychiatric	-0.06614	0.04184	0.382379
Depression possibly related to stressful or traumatic event	psychiatric	-0.1078	0.0694	0.384321
gastro-oesophageal reflux (gord) / gastric reflux	health	-0.07171	0.04626	0.384321
epilepsy	health	0.1403	0.09088	0.384321
chronic lymphocytic	health	0.161	0.1043	0.384321
Wheeze or whistling in the chest in last year	health	0.09493	0.06183	0.384321
Sensitivity / hurt feelings	personality	-0.05154	0.03391	0.388533
gout	health	-0.06769	0.04473	0.388533
oesophageal cancer	health	0.2098	0.1403	0.395681
Difficulty concentrating during worst period of anxiety - NA	psychiatric	0.1357	0.09274	0.411355
iron deficiency anaemia	health	0.1508	0.1036	0.411355
Depression possibly related to childbirth	psychiatric	-0.2173	0.1497	0.411355
Schizophrenia	psychiatric	0.2164	0.1509	0.412257
headaches (not migraine)	health	-0.2031	0.1418	0.412257
gastric/stomach ulcers	health	0.1187	0.08314	0.412257
Easily tired during worst period of anxiety - NA	psychiatric	-0.1107	0.07998	0.440079
Alcohol drinker status - previous	substance use	-0.05865	0.0441	0.479139
ulcerative colitis	health	-0.09728	0.07476	0.497556
arthritis (nos)	health	0.2237	0.1761	0.507353
kidney/renal cell cancer	health	-0.2274	0.1792	0.507353
Been in serious accident believed to be life-threatening	lifestyle	0.1003	0.07913	0.507353
Contemplated self-harm in past year	psychiatric	-0.2968	0.236	0.509309
Ever attempted suicide	psychiatric	0.132	0.1057	0.510733
oesophagitis/barretts oesophagus	health	0.1363	0.1108	0.520689
chronic fatigue syndrome	health	-0.1235	0.1025	0.532202
lymphoedema	health	0.5046	0.4198	0.532202
Ever addicted to alcohol - NA	substance use	0.1048	0.08979	0.543947
Mood swings	psychiatric	-0.03767	0.0324	0.543947
Adopted as a child	lifestyle	0.07739	0.06671	0.543947
Size of rose wine glass drunk - small (125ml)	substance use	0.503	0.4381	0.543947
tongue cancer	health	0.132	0.116	0.543947
colon cancer/sigmoid cancer	health	0.2712	0.2396	0.543947
brain haemorrhage	health	-0.4132	0.3651	0.543947
heart valve problem/heart murmur	health	-0.1123	0.09947	0.543947
Size of red wine glass drunk - large (250ml)	substance use	0.2524	0.2243	0.543947
stroke	health	-0.07909	0.07116	0.550158
pneumothorax	health	-0.1997	0.1821	0.557127
Bipolar and major depression status - Bipolar II Disorder	psychiatric	-0.09785	0.08974	0.557127
Ever had prolonged feelings of sadness or depression	psychiatric	-0.04379	0.04112	0.5736
Severity of problems due to mania or irritability	psychiatric	-0.0711	0.06865	0.584738
Bipolar and major depression status - Probable Recurrent major depression (severe)	psychiatric	-0.06948	0.06709	0.584738
anorexia/bulimia/other eating disorder	psychiatric	-0.1053	0.1019	0.584738
allergy or anaphylactic reaction to food	health	-0.1199	0.1186	0.599106
malignant melanoma	health	-0.05952	0.05932	0.599511
Ever had prolonged loss of interest in normal activities	psychiatric	-0.03278	0.03301	0.602916
Ever prescribed a medication for unusual or psychotic experiences	psychiatric	-0.1815	0.1879	0.621889
cardiomyopathy	health	0.08487	0.08912	0.626241
Anorexia nervosa	psychiatric	0.1306	0.1377	0.626241
hepatitis a	health	0.09345	0.1002	0.634138
Tea consumed	diet	-0.0629	0.06948	0.651083
large bowel cancer/colorectal cancer	health	-0.08801	0.09758	0.651083
Number of things worried about during worst period of anxiety	personality	-0.06583	0.07594	0.678206
Ever sought or received professional help for mental distress	psychiatric	-0.03104	0.03657	0.687839
More irritable than usual during worst period of anxiety - NA	psychiatric	-0.08585	0.1017	0.687839
hayfever/allergic rhinitis	health	-0.03364	0.04115	0.707051
allergy to house dust mite	health	0.28	0.3628	0.745733
Multiple worries during worst period of anxiety	personality	-0.06701	0.08873	0.755525
Irritability	personality	0.02713	0.03671	0.765143
basal cell carcinoma	health	0.03733	0.05175	0.771781
malignant lymph node, unspecified	health	0.2	0.2781	0.771781
Ever had period of mania / excitability	psychiatric	0.0396	0.05698	0.784137
Sleeping too much	lifestyle	-0.04758	0.0686	0.784137
peripheral vascular disease	health	-0.0702	0.1025	0.786573
gall bladder disease	health	-0.07864	0.1257	0.832017
Difficulty concentrating during worst depression - NA	psychiatric	-0.03925	0.06298	0.832017
Agoraphobia	psychiatric	-0.075	0.1211	0.832017
Any other phobia (eg disabling fear of heights or spiders)	psychiatric	-0.2544	0.4222	0.842026
Ever suffered mental distress preventing usual activities	psychiatric	-0.02097	0.03517	0.842026
primary bone cancer	health	0.137	0.2421	0.866316
Restless during period of worst anxiety - NA	psychiatric	0.04297	0.07778	0.866441
Ever seen an un-real vision	psychiatric	-0.04405	0.07974	0.866441
angina	health	0.02059	0.03816	0.872438
mania/bipolar disorder/manic depression	psychiatric	0.04086	0.07664	0.872438
Frequent trouble falling or staying asleep during worst period of anxiety - NA	psychiatric	-0.03019	0.06163	0.909687
small intestine/small bowel cancer	health	0.2733	0.569	0.912378
Feelings of tiredness during worst episode of depression	psychiatric	-0.03963	0.08408	0.914742
Ongoing addiction to alcohol - NA	substance use	0.2278	0.4954	0.916769
Ever had period extreme irritability	personality	-0.01961	0.04342	0.916769
rectal cancer	health	0.04481	0.1022	0.916769
Size of rose wine glass drunk - large (250ml)	substance use	0.1295	0.2961	0.916769
Depression	psychiatric	-0.0156	0.03647	0.916769
Ongoing behavioural or miscellanous addiction - NA	substance use	0.06892	0.1613	0.916769
liver failure/cirrhosis	health	0.05941	0.1417	0.916769
Illnesses of adopted mother - Severe depression	psychiatric	-0.08228	0.199	0.916769
Lung cancer	health	-0.08449	0.2067	0.916769
Bipolar and major depression status - No Bipolar or Depression	psychiatric	0.01738	0.04554	0.927379
thyroid cancer	health	0.03362	0.08813	0.927379
eye and/or adnexal cancer	health	0.05289	0.1399	0.927379
Ever addicted to a behaviour or miscellanous - NA	personality	0.05096	0.1473	0.951531
Feelings of worthlessness during worst period of depression	psychiatric	0.01876	0.05592	0.951531
sarcoma/fibrosarcoma	health	0.1258	0.3909	0.951531
dementia/alzheimers/cognitive impairment	health	0.04859	0.1558	0.951531
lymphoma	health	-0.1002	0.3229	0.951531
dry eyes	health	0.08495	0.2746	0.951531
low platelets/platelet disorder	health	0.2321	0.7572	0.951531
Mania, hypomania, bipolar or manic-depression	psychiatric	0.05167	0.174	0.953358
Illnesses of mother - Severe depression	psychiatric	-0.01334	0.04577	0.953358
Ever heard an un-real voice	psychiatric	0.02184	0.08048	0.964473
essential hypertension	health	-0.06242	0.2451	0.964473
Worry too long after embarrassment	personality	0.008023	0.0322	0.964473
Any other type of psychosis or psychotic illness	psychiatric	-0.02295	0.09875	0.964473
Stronger worrying (than other people) during period of worst anxiety	personality	0.02177	0.0948	0.964473
heart failure/pulmonary odema	health	-0.03394	0.1505	0.964473
Ever addicted to illicit or recreational drugs	substance use	-0.02657	0.123	0.964473
Illnesses of sibling - Severe depression	psychiatric	0.009564	0.04458	0.964473
high cholesterol	health	-0.00726	0.03685	0.964473
Miserableness	personality	-0.00656	0.03365	0.964473
varicose veins	health	-0.01578	0.08231	0.964473
svt / supraventricular tachycardia	health	0.3096	1.668	0.964473
buprenorphine	substance use	0.02249	0.1266	0.964473
heart attack/myocardial infarction	health	-0.00769	0.04444	0.964473
allergy/hypersensitivity/anaphylaxis	health	-0.1765	1.045	0.964473
benign neuroma	health	0.01723	0.1022	0.964473
Illnesses of father - Severe depression	psychiatric	-0.009	0.05375	0.964473
rheumatoid arthritis	health	0.01105	0.07082	0.967265
skin cancer	health	0.01841	0.1218	0.967265
Bipolar and major depression status - Single Probable major depression episode	psychiatric	-0.01567	0.1286	0.98193
Depression	psychiatric	0.005289	0.04393	0.98193
crohns disease	health	0.008901	0.07942	0.98193
fentanyl	substance use	-0.01004	0.09904	0.98193
Thoughts of death during worst depression - NA	psychiatric	0.007369	0.07753	0.98193
Size of white wine glass drunk - small (125ml)	substance use	0.01154	0.125	0.98193
pericardial problem	health	-0.01129	0.128	0.98193
Self-harmed in past year	psychiatric	0.01782	0.2207	0.982746
Ever believed in an un-real conspiracy against self	psychiatric	0.009167	0.13	0.985747
Difficulty stopping worrying during worst period of anxiety	personality	0.005945	0.1048	0.991545
hiv/aids	health	0.004689	0.09336	0.991545
Bipolar and major depression status - Probable Recurrent major depression (moderate)	psychiatric	-0.00241	0.06851	0.993948
Diagnosed with life-threatening illness	health	0.002257	0.06625	0.993948
thyroid goitre	health	-0.0023	0.08752	0.9945
non-hodgkins lymphoma	health	0.002161	0.1307	0.9945
psychological/psychiatric problem	psychiatric	-0.0013	0.1458	0.9945
Schizophrenia	psychiatric	-0.00068	0.0988	0.9945

### Sheet: ST17.1 labWAS-old
Supplementary Table 17. LabWAS analysis identifies 3 Bonferroni significant associations with coffee intake PRS from metaGWAS
lab	full_name	group	N	pvalue	OR	effect_estimate	std_error	prs_r2	Bonferroni	FDR
Trigs	Triglyceride [Mass/volume] in Serum or Plasma	metabolic	33990	1.104e-05	0	-321329	73089.7	0.001	TRUE	TRUE
RDW	Erythrocyte distribution width [Ratio] by Automated count	blood	70959	1.338e-05	Inf	218506	50183.3	0	TRUE	TRUE
RDWSD	Erythrocyte distribution width [Entitic volume] by Automated count	blood	63242	8.63e-05	Inf	203110	51728.7	0	TRUE	TRUE
HgbA1C	Hemoglobin A1c (Glycated)	metabolic	23849	0.0004479	Inf	298293	84969.7	0.001	FALSE	TRUE
pH.Ven	pH of Venous blood	kidney	9285	0.0004751	0	-481004	137601	0.001	FALSE	TRUE
Mariela - UKB and 23andme univariate GWAS
